# Population-scale analysis of common and rare genetic variation associated with hearing loss in adults

**DOI:** 10.1101/2021.09.27.21264091

**Authors:** Kavita Praveen, Lee Dobbyn, Lauren Gurski, Ariane H. Ayer, Jeffrey Staples, Shawn Mishra, Yu Bai, Alexandra Kaufman, Arden Moscati, Christian Benner, Esteban Chen, Siying Chen, Alexander Popov, Janell Smith, GHS-REGN DiscovEHR collaboration, Regeneron Genetics Center, Decibel-REGN collaboration, Olle Melander, Marcus Jones, Jonathan Marchini, Suganthi Balasubramanian, Brian Zambrowicz, Meghan Drummond, Aris Baras, Goncalo R. Abecasis, Manuel A. Ferreira, Eli A. Stahl, Giovanni Coppola

## Abstract

Understanding the genetic underpinnings of disabling hearing loss, which affects ∼466 million people worldwide, can provide avenues for new therapeutic target development. We performed a genome-wide association meta-analysis of hearing loss with 125,749 cases and 469,497 controls across five cohorts, including UK Biobank, Geisinger DiscovEHR, the Malmö Diet and Cancer Study, Mount Sinai’s Bio*Me* Personalized Medicine Cohort, and FinnGen. We identified 53 loci affecting hearing loss risk, 15 of which are novel, including common coding variants in *COL9A3 and TMPRSS3*. Through exome-sequencing of 108,415 cases and 329,581 controls from the same cohorts, we identified hearing loss associations with burden of rare coding variants in *FSCN2* (odds ratio [OR] = 1.14, *P* = 1.9 × 10^−15^) and burden of predicted loss-of-function variants in *KLHDC7B* (OR = 2.14, *P* = 5.2 × 10^−30^). We also observed single-variant and gene-burden associations with 11 genes known to cause Mendelian forms of hearing loss, including an increased risk in heterozygous carriers of mutations in the autosomal recessive hearing loss genes *GJB2* (Gly12fs; OR = 1.21, *P* = 4.2 × 10^−11^) and *SLC26A5* (gene burden; OR = 1.96, *P* = 2.8 × 10^−17^). Our results suggest that loss of KLHDC7B function increases risk for hearing loss, and show that Mendelian hearing loss genes contribute to the burden of hearing loss in the adult population, suggesting a shared etiology between common and rare forms of hearing loss. This work illustrates the potential of large-scale exome sequencing to elucidate the genetic architecture of common traits in which risk is modulated by both common and rare variation.

## Supplementary tables 1-11 for "Population-scale analysis of common and rare genetic variation associated with hearing loss in adults"

### Sheet: Table 1
Table 1: Counts of cases and controls included in hearing loss meta-analysis from each cohort
Cohort	Data Type	# Cases	# Controls
GHS	Exome	9027	96311
	Imputed	9493	99394
UKB	Exome	98574	196136
	Imputed	105834	210640
MALMO	Exome	500	27112
	Imputed	500	27112
SINAI	Exome	314	10022
	Imputed	314	10024
FinnGen	Imputed/Array	9608	122327

### Sheet: Table 2
Table 2: Index variants at all loci (P<5E-08) associated with hearing loss in the meta-analysis. The direction of the effect in each single study (in the order: MALMO, UKB, GHS, SINAI, FinnGen) in the meta-analysis is given in the ‘Direction’ column where ‘+’ indicates increased risk, ‘-’ indicates decreased risk and ‘?’ indicates that the variant was not present or tested in this dataset. The 'coloc2' Genes column lists genes at each locus, if any, that were highlighted by colocalisation analyses (see supplementary table 4 for more details).
Chr	Lead variant	Locus	Start	End	Position	rsID	AAF	OR (LCI, UCI)	P-value	Direction	nSNPs	nIndexSNPs	Genes in Locus	coloc2 Genes
1	1:45683751:CAAAA:C	1-1	45299851	46426253	1:45683751:CAAAA:C	rs548522904	0.4259	1.047 (1.036, 1.059)	8.83e-16	?+???	1326	7	HPDL,MUTYH,TOE1,TESK2,CCDC163P,MMACHC,PRDX1,AKR1A1,NASP,CCDC17,GPBP1L1,TMEM69,IPP,MAST2,PIK3R3,RP11-322N21.2, TSPAN1,POMGNT1,LURAP1,RAD54L,LRRC41,UQCRH,NSUN4,FAAH	NA
1	1:88282464:G:A	1-2	88191005	88489635	1:88282464:G:A	rs475788	0.7145	1.036 (1.024, 1.047)	1.56e-10	-++++	462	1	PKN2	NA
1	1:165139894:C:T	1-3	165092963	165199922	1:165139894:C:T	rs7525101	0.4422	1.028 (1.018, 1.038)	4.21e-08	+++-+	110	1	LMX1A	NA
1	1:205751355:G:A	1-4	205669917	205952118	1:205751355:G:A	rs823116	0.5493	0.971 (0.961, 0.980)	1.99e-09	+----	209	1	NUCKS1,RAB29,SLC41A1,PM20D1,SLC26A9	NUCKS1, RAB29
2	2:54590546:A:G	2-1	54391389	54860403	2:54590546:A:G	rs6545432	0.4927	0.963 (0.953, 0.972)	2.06e-14	-----	590	2	SPTBN1,EML6	SPTBN1
2	2:207194916:C:A	2-2	207119927	207283677	2:207194916:C:A	rs2360675	0.547	0.969 (0.960, 0.979)	3.78e-10	+----	185	1	KLF7	NA
3	3:121996585:T:C	3-1	121621119	122051797	3:121996585:T:C	rs2332035	0.7252	0.955 (0.945, 0.966)	2.05e-16	-----	566	1	FBXO40,HCLS1,GOLGB1,IQCB1,EAF2,SLC15A2,ILDR1	EAF2
3	3:182401575:G:A	3-2	182217390	182492559	3:182401575:G:A	rs7649191	0.27	0.955 (0.943, 0.967)	7.45e-13	?-???	238	2	ATP11B	NA
4	4:17529069:T:A	4-1	17340127	17572084	4:17529069:T:A	rs35414371	0.1351	1.049 (1.033, 1.065)	3.91e-10	-+-+?	72	1	QDPR,CLRN2	NA
5	5:2560118:A:G	5-1	2493006	2610546	5:2560118:A:G	rs2166661	0.114	1.047 (1.032, 1.064)	2.24e-09	-++++	109	1	IRX2	NA
5	5:73777790:T:C	5-2	73523381	73913467	5:73777790:T:C	rs11957938	0.5332	1.055 (1.045, 1.065)	2.46e-27	+++-+	425	5	ANKRA2,UTP15,ARHGEF28	NA
6	6:32422420:A:G	6-1	30169167	32979187	6:32422420:A:G	rs114926982	0.0206	1.159 (1.124, 1.194)	8.31e-22	+++++	1166	9	TRIM15,TRIM26,TRIM39-RPP21,TRIM39,RPP21,HLA-E,GNL1,PRR3,ABCF1,PPP1R10,MRPS18B,ATAT1,C6orf136,DHX16,PPP1R18,NRM,MDC1,TUBB, FLOT1,IER3,DDR1,GTF2H4,VARS2,SFTA2,DPCR1,MUC21,MUC22,C6orf15,CDSN,PSORS1C1,PSORS1C2,CCHCR1,TCF19,POU5F1,HLA-C,HLA-B, MICA,MICB,MCCD1,DDX39B,ATP6V1G2,NFKBIL1,LTA,TNF,LTB,LST1,NCR3,AIF1,PRRC2A,BAG6,APOM,C6orf47,GPANK1,CSNK2B,XXbac-BPG32J3.22, LY6G5B,LY6G5C,ABHD16A,XXbac-BPG32J3.19,LY6G6F,LY6G6E,XXbac-BPG32J3.20,LY6G6D,LY6G6C,C6orf25,DDAH2,CLIC1,MSH5,SAPCD1,VWA7,VARS, LSM2,HSPA1L,HSPA1A,HSPA1B,C6orf48,NEU1,SLC44A4,EHMT2,ZBTB12,C2,XXbac-BPG116M5.17,CFB,NELFE,SKIV2L,DXO,STK19,C4A,C4B,CYP21A2,TNXB, ATF6B,FKBPL,PRRT1,PPT2,EGFL8,AGPAT1,RNF5,AGER,PBX2,GPSM3,NOTCH4,C6orf10,BTNL2,HLA-DRA,HLA-DRB5,HLA-DRB1,HLA-DQA1,HLA-DQB1, HLA-DQA2,HLA-DQB2,HLA-DOB,TAP2,PSMB8,TAP1,PSMB9,HLA-DMB,HLA-DMA,BRD2	TCF19
6	6:43360012:A:G	6-2	42947010	43461165	6:43360012:A:G	rs2125738	0.5992	1.057 (1.046, 1.068)	7.96e-28	+++++	298	3	GNMT,PEX6,PPP2R5D,MEA1,KLHDC3,RRP36,CUL7,MRPL2,KLC4,PTK7,SRF,CUL9,DNPH1,TTBK1,SLC22A7,CRIP3,ZNF318,ABCC10,DLK2	CRIP3
6	6:83697747:C:T	6-3	82997582	83945326	6:83697747:C:T	rs217287	0.434	1.035 (1.025, 1.046)	3.58e-12	-++-+	625	3	UBE3D,DOPEY1,PGM3,RWDD2A,ME1,PRSS35,SNAP91,RIPPLY2,CYB5R4	NA
6	6:133468590:G:A	6-4	133304753	133575573	6:133468590:G:A	rs9493627	0.3211	1.042 (1.031, 1.053)	7.72e-15	+++-+	153	2	EYA4	NA
6	6:158077058:T:C	6-5	158027915	158216874	6:158077058:T:C	rs6899939	0.5178	1.040 (1.030, 1.051)	1.35e-15	+++++	318	2	SYNJ2,SERAC1,GTF2H5	NA
7	7:50785454:C:T	7-1	50552531	50814384	7:50785454:C:T	rs11238325	0.7335	1.039 (1.028, 1.050)	5.59e-12	+++++	353	1	GRB10	NA
7	7:138802165:CA:C	7-2	138748254	138853342	7:138802165:CA:C	rs796542307	0.6147	1.035 (1.025, 1.046)	1.17e-10	?++??	109	3	ATP6V0A4,TMEM213,KIAA1549	NA
8	8:73332501:T:C	8-1	73272397	73356591	8:73332501:T:C	rs4738323	0.1972	1.035 (1.023, 1.048)	2.59e-08	-++++	42	1	RPL7,RDH10	NA
8	8:140676943:CA:C	8-2	140545906	141008482	8:140676943:CA:C	rs548667785	0.506	1.037 (1.025, 1.048)	2.34e-10	?+???	654	1	AGO2,PTK2	PTK2
10	10:62079658:T:C	10-1	62035687	62171238	10:62079658:T:C	rs4948502	0.4195	0.967 (0.958, 0.977)	3.3e-11	+----	84	1	ARID5B	NA
10	10:71617355:G:A	10-2	71548652	71659116	10:71617355:G:A	rs143282422	0.0111	1.188 (1.134, 1.246)	8.16e-13	-++++	15	1	CDH23	NA
10	10:74356179:C:T	10-3	73942116	74767815	10:74356179:C:T	rs11001011	0.7309	1.037 (1.025, 1.049)	8.66e-10	?+??+	664	1	VCL,AP3M1,ADK	NA
10	10:78760556:T:C	10-4	78753230	78850364	10:78760556:T:C	rs11596052	0.2162	0.959 (0.947, 0.970)	7.14e-12	+----	94	1	ZMIZ1	NA
10	10:93017351:A:G	10-5	92748298	93086336	10:93017351:A:G	rs61863078	0.4821	0.965 (0.956, 0.975)	7.29e-13	-----	304	1	EXOC6,CYP26C1,CYP26A1	CYP26C1
10	10:124938711:T:C	10-6	124893322	125049902	10:124938711:T:C	rs7089120	0.7564	0.964 (0.952, 0.976)	1.3e-08	?--??	247	1	ZRANB1,CTBP2	NA
10	10:125123701:C:T	10-7	125081926	125191312	10:125123701:C:T	rs10901863	0.2673	1.061 (1.050, 1.073)	1.23e-25	+++++	8	2	CTBP2	NA
11	11:8035366:A:G	11-1	7946920	8073808	11:8035366:A:G	rs55635402	0.1932	0.952 (0.940, 0.964)	3.58e-15	---+-	108	1	NLRP10,EIF3F,TUB	NA
11	11:8077642:C:T	11-2	8075887	8206417	11:8077642:C:T	rs7926527	0.6401	1.029 (1.018, 1.039)	3.32e-08	-++-+	137	1	TUB,RIC3	NA
11	11:69208057:T:C	11-3	69105841	69311112	11:69208057:T:C	rs7926098	0.6182	1.030 (1.020, 1.041)	5.43e-09	-++-+	204	1	TPCN2,MYEOV	NA
11	11:89284793:G:A	11-4	88314954	89799991	11:89284793:G:A	rs1126809	0.2931	1.052 (1.041, 1.063)	3.09e-20	+++-+	804	5	CTSC,GRM5,TYR,NOX4,TRIM77,TRIM49	NA
11	11:118609508:T:C	11-5	118343552	118877104	11:118609508:T:C	rs67307131	0.3464	1.041 (1.030, 1.052)	3.59e-13	+++-?	672	1	CD3G,UBE4A,ATP5L,KMT2A,TTC36,TMEM25,IFT46,ARCN1,PHLDB1,TREH,DDX6	ENSG00000255176
12	12:109460927:A:G	12-1	109334129	109668671	12:109460927:A:G	rs1558804	0.4468	1.033 (1.023, 1.044)	4.11e-11	-++++	620	1	MYO1H,KCTD10,UBE3B,MMAB,MVK	MMAB
13	13:20186225:A:T	13-1	20171704	20210570	13:20186225:A:T	rs117887149	0.0178	1.114 (1.073, 1.156)	1.4e-08	+++-+	10	1	GJB2	NA
13	13:75783745:C:G	13-2	75637487	75924101	13:75783745:C:G	rs1570556	0.4275	1.031 (1.021, 1.041)	1.07e-09	+++++	318	1	LMO7,LMO7DN	LMO7
14	14:52048541:T:G	14-1	51987660	52068267	14:52048541:T:G	rs2749882	0.5844	0.963 (0.954, 0.973)	7.85e-14	+----	215	1	C14orf166,NID2	NA
15	15:51989079:AT:A	15-1	51592817	52121119	15:51989079:AT:A	rs748686211	0.5117	1.035 (1.023, 1.047)	7.44e-09	?+???	506	1	DMXL2,SCG3,LYSMD2,TMOD2,TMOD3,LEO1,MAPK6,BCL2L10	NA
15	15:88708947:C:G	15-2	88496432	88731342	15:88708947:C:G	rs34295421	0.2232	0.956 (0.945, 0.968)	1.15e-13	-----	177	2	DET1,AEN,ISG20	NA
16	16:53777876:A:G	16-1	53763653	53814649	16:53777876:A:G	rs62033400	0.3972	0.970 (0.961, 0.980)	1.67e-09	+----	137	1	FTO	NA
16	16:55456852:T:A	16-2	55349333	55474961	16:55456852:T:A	rs17300627	0.2034	0.967 (0.955, 0.978)	3.88e-08	+----	105	1	MMP2	ENSG00000260135
17	17:2671527:G:A	17-1	2497582	2726679	17:2671527:G:A	rs12938775	0.5034	0.966 (0.956, 0.976)	4.62e-11	+---?	62	1	METTL16,PAFAH1B1,CLUH	NA
17	17:7213534:C:A	17-2	7189385	7290942	17:7213534:C:A	rs446994	0.5881	0.966 (0.957, 0.976)	1.03e-11	-----	102	2	DLG4,ACADVL,DVL2,PHF23,GABARAP,CTDNEP1,ELP5,CLDN7,SLC2A4,YBX2	DLG4, ACADVL, CTDNEP1, CLDN7
17	17:81711135:C:T	17-3	81562261	81712561	17:81711135:C:T	rs62077192	0.0117	1.140 (1.089, 1.193)	1.55e-08	+++-+	92	1	NPLOC4,TSPAN10,PDE6G,OXLD1,CCDC137,ARL16,HGS,RP13-1032I1.10,MRPL12,SLC25A10	NA
18	18:6678716:T:A	18-1	6668051	6755964	18:6678716:T:A	rs8090563	0.4901	1.031 (1.021, 1.042)	4.29e-10	+++++	210	1	ARHGAP28	NA
18	18:54968860:T:C	18-2	54855610	55046401	18:54968860:T:C	rs4611552	0.2152	1.037 (1.025, 1.049)	1.95e-09	-++++	131	1	RAB27B,CCDC68	CCDC68
19	19:2390522:C:T	19-1	2336499	2458106	19:2390522:C:T	rs62120687	0.2701	0.966 (0.955, 0.977)	2.85e-09	+---?	138	1	SPPL2B,TMPRSS9,TIMM13,LMNB2	NA
20	20:62819980:C:T	20-1	62787130	63085542	20:62819980:C:T	rs61734651	0.0654	1.062 (1.041, 1.083)	1.6e-09	+++++	57	1	MRGBP,OGFR,COL9A3,TCFL5,DIDO1,GID8,SLC17A9,BHLHE23	YTHDF1
21	21:42388983:C:T	21-1	42388983	42411342	21:42388983:C:T	rs45598239	0.0549	1.070 (1.048, 1.093)	4.05e-10	+++++	18	1	TMPRSS3,UBASH3A	NA
22	22:37726115:T:C	22-1	37581683	38200138	22:37726115:T:C	rs5756795	0.4487	1.045 (1.035, 1.056)	8.39e-19	+++-+	143	4	GGA1,SH3BP1,PDXP,LGALS1,NOL12,TRIOBP,H1F0,GCAT,GALR3,ANKRD54,EIF3L,MICALL1,C22orf23,POLR2F,SOX10,PICK1,SLC16A8,BAIAP2L2,PLA2G6	NOL12
22	22:50549676:G:A	22-2	50284982	50791377	22:50549676:G:A	rs36062310	0.0418	1.138 (1.111, 1.166)	4.24e-26	+++-+	82	1	PLXNB2,DENND6B,PPP6R2,SBF1,ADM2,MIOX,LMF2,NCAPH2,SCO2,TYMP,ODF3B,KLHDC7B,SYCE3,CPT1B,CHKB,MAPK8IP2,ARSA,SHANK3,ACR,RABL2B	NA
23	23:20054286:C:T	23-1	19490762	20355117	23:20054286:C:T	rs7055595	0.2007	1.033 (1.022, 1.044)	2.44e-09	++++?	488	1	MAP3K15,SH3KBP1,CXorf23,MAP7D2,EIF1AX,RPS6KA3	NA
23	23:116435671:G:A	23-2	116427556	116647097	23:116435671:G:A	rs3788766	0.6386	1.025 (1.016, 1.034)	4.35e-08	+++-?	66	1	SLC6A14,CT83	NA
23	23:152898837:T:C	23-3	152866293	153200867	23:152898837:T:C	rs186256023	0.0315	1.082 (1.056, 1.109)	3.14e-10	+++-?	16	1	NSDHL,ZNF185,PNMA5,PNMA3,PNMA6A,MAGEA1	NA

### Sheet: Table 3
Table 3: Fine-mapping analyses in autosomal genome-wide significant loci. Shown are FINEMAP results for loci that were genome-wide significant in RGC data, and GCTA-COJO results for loci that were genome-wide significant after meta-analysis with FinnGen data.
Chr	Lead Variant	Index_variant	rsID	P-value	nIndexSNPs	Genes in Locus	rsID2	Analyzed Start*1	Analyzed End*1	GCTA-COJO # Joint Significant Variants*2	FINEMAP # Causal Variants (PP{n=1,2,3,4})*2	Finemap # variants in credible sets: 50% ,95%*3
1	1:45683751:CAAAA:C	1:45683751:CAAAA:C	rs548522904	8.83e-16	7	HPDL,MUTYH,TOE1,TESK2,CCDC163P,MMACHC,PRDX1,AKR1A1,NASP,CCDC17,GPBP1L1,TMEM69,IPP,MAST2,PIK3R3,RP11-322N21.2,TSPAN1,POMGNT1,LURAP1,RAD54L,LRRC41,UQCRH,NSUN4,FAAH	rs548522904	45129410	47129410	1	1.04 (0.964,0.0356,0,0)	129, 483
1	1:88282464:G:A	1:88282464:G:A	rs475788	1.56e-10	1	NA	rs475788	88191005	88489635	1	n.d.	n.d
1	1:165139894:C:T	1:165139894:C:T	rs7525101	4.21e-08	1	NA	rs7525101	165092963	165199922	1	n.d.	n.d
1	1:205751355:G:A	1:205751355:G:A	rs823116	1.99e-09	1	NUCKS1,RAB29,SLC41A1,PM20D1,SLC26A9	rs823116	204754444	206754444	1	1.13 (0.866,0.134,0.000126,0)	2, 8
2	2:54590546:A:G	2:54590546:A:G	rs6545432	2.06e-14	2	SPTBN1,EML6	rs6545432	53634866	55634866	1	1.19 (0.814,0.186,8.19e-06,0)	14, 58
2	2:207194916:C:A	2:207194916:C:A	rs2360675	3.78e-10	1	KLF7	rs2360675	206194916	208194916	1	1.37 (0.639,0.357,0.00378,0)	2, 10
3	3:121996585:T:C	3:121996585:T:C	rs2332035	2.05e-16	1	FBXO40,HCLS1,GOLGB1,IQCB1,EAF2,SLC15A2,ILDR1	rs2332035	121621119	122051797	1	n.d.	n.d
3	3:182401575:G:A	3:182401575:G:A	rs7649191	7.45e-13	2	NA	rs7649191	182217390	182492559	1	n.d.	n.d
4	4:17529069:T:A	4:17529069:T:A	rs35414371	3.91e-10	1	QDPR,CLRN2	rs35414371	16520174	18520174	1	1.09 (0.915,0.0853,0,0)	2, 5
5	5:2560118:A:G	5:2560118:A:G	rs2166661	2.24e-09	1	NA	rs2166661	1560118	3560118	1	1.21 (0.792,0.206,0.00152,0)	7, 22
5	5:73777790:T:C	5:73777790:T:C	rs11957938	2.46e-27	5	ANKRA2,UTP15,ARHGEF28	rs11957938	72781524	74781524	2	1.99 (0.032,0.943,0.0248,0)	6, 22
6	6:32422420:A:G	6:32422420:A:G	rs114926982	8.31e-22	9	TRIM15,TRIM26,TRIM39-RPP21,TRIM39,RPP21,HLA-E,GNL1,PRR3,ABCF1,PPP1R10,MRPS18B,ATAT1,C6orf136,DHX16,PPP1R18,NRM,MDC1,TUBB,FLOT1,IER3,DDR1,GTF2H4,VARS2,SFTA2,DPCR1,MUC21,MUC22,C6orf15,CDSN,PSORS1C1,PSORS1C2,CCHCR1,TCF19,POU5F1,HLA-C,HLA-B,MICA,MICB,MCCD1,DDX39B,ATP6V1G2,NFKBIL1,LTA,TNF,LTB,LST1,NCR3,AIF1,PRRC2A,BAG6,APOM,C6orf47,GPANK1,CSNK2B,XXbac-BPG32J3.22,LY6G5B,LY6G5C,ABHD16A,XXbac-BPG32J3.19,LY6G6F,LY6G6E,XXbac-BPG32J3.20,LY6G6D,LY6G6C,C6orf25,DDAH2,CLIC1,MSH5,SAPCD1,VWA7,VARS,LSM2,HSPA1L,HSPA1A,HSPA1B,C6orf48,NEU1,SLC44A4,EHMT2,ZBTB12,C2,XXbac-BPG116M5.17,CFB,NELFE,SKIV2L,DXO,STK19,C4A,C4B,CYP21A2,TNXB,ATF6B,FKBPL,PRRT1,PPT2,EGFL8,AGPAT1,RNF5,AGER,PBX2,GPSM3,NOTCH4,C6orf10,BTNL2,HLA-DRA,HLA-DRB5,HLA-DRB1,HLA-DQA1,HLA-DQB1,HLA-DQA2,HLA-DQB2,HLA-DOB,TAP2,PSMB8,TAP1,PSMB9,HLA-DMB,HLA-DMA,BRD2	rs114926982	30570720	33615269	13	2.65 (1.31e-05,0.355,0.642,0.00361)	1, 3
6	6:43360012:A:G	6:43360012:A:G	rs2125738	7.96e-28	3	GNMT,PEX6,PPP2R5D,MEA1,KLHDC3,RRP36,CUL7,MRPL2,KLC4,PTK7,SRF,CUL9,DNPH1,TTBK1,SLC22A7,CRIP3,ZNF318,ABCC10,DLK2	rs2125738	42334547	44334547	1	1.15 (0.851,0.149,2.24e-05,0)	7, 16
6	6:83697747:C:T	6:83697747:C:T	rs217287	3.58e-12	3	UBE3D,DOPEY1,PGM3,RWDD2A,ME1,PRSS35,SNAP91,RIPPLY2,CYB5R4	rs217287	82697747	84697747	1	1.68 (0.321,0.677,0.00219,0)	19, 155
6	6:133468590:G:A	6:133468590:G:A	rs9493627	7.72e-15	2	EYA4	rs9493627	132468590	134468590	1	1.2 (0.804,0.196,3.93e-06,0)	9, 12
6	6:158077058:T:C	6:158077058:T:C	rs6899939	1.35e-15	2	SYNJ2,SERAC1,GTF2H5	rs6899939	157077554	159077554	2	1.26 (0.745,0.253,0.00192,0)	14, 31
7	7:50785454:C:T	7:50785454:C:T	rs11238325	5.59e-12	1	GRB10	rs11238325	50552531	50814384	1	n.d.	n.d
7	7:138802165:CA:C	7:138802165:CA:C	rs796542307	1.17e-10	3	ATP6V0A4,TMEM213,KIAA1549	rs796542307	137781772	139781772	2	2 (0.0395,0.919,0.042,0)	9, 18
8	8:73332501:T:C	8:73332501:T:C	rs4738323	2.59e-08	1	RPL7,RDH10	rs4738323	73272397	73356591	1	n.d.	n.d
8	8:140676943:CA:C	8:140676943:CA:C	rs548667785	2.34e-10	1	AGO2,PTK2	rs548667785	140545906	141008482	1	n.d.	n.d
10	10:62079658:T:C	10:62079658:T:C	rs4948502	3.3e-11	1	ARID5B	rs4948502	61079658	63079658	1	1.33 (0.678,0.317,0.00574,0)	3, 16
10	10:71617355:G:A	10:71617355:G:A	rs143282422	8.16e-13	1	CDH23	rs143282422	70617355	72617355	1	1.24 (0.774,0.213,0.013,0)	1, 1
10	10:74356179:C:T	10:74356179:C:T	rs11001011	8.66e-10	1	VCL,AP3M1,ADK	rs11001011	73204976	75204976	1	1.19 (0.814,0.186,0,0)	18, 119
10	10:78760556:T:C	10:78760556:T:C	rs11596052	7.14e-12	1	NA	rs11596052	77760556	79760556	1	2.1 (0.0421,0.815,0.14,0.00288)	2, 18
10	10:93017351:A:G	10:93017351:A:G	rs61863078	7.29e-13	1	EXOC6,CYP26C1,CYP26A1	rs61863078	92748298	93086336	1	n.d.	n.d
10	10:124938711:T:C	10:124938711:T:C	rs7089120	1.3e-08	1	ZRANB1,CTBP2	rs7089120	124123701	126123701	2	2.42 (0.0559,0.464,0.48,0)	1, 1
10	10:125123701:C:T	10:125123701:C:T	rs10901863	1.23e-25	2	NA	rs10901863	125081926	125191312	N.A.	N.A.	N.A.
11	11:8035366:A:G	11:8035366:A:G	rs55635402	3.58e-15	1	NLRP10,EIF3F,TUB	rs55635402	7035366	9035366	1	1.53 (0.511,0.448,0.0409,0)	2, 4
11	11:8077642:C:T	11:8077642:C:T	rs7926527	3.32e-08	1	TUB,RIC3	rs7926527	8075887	8206417	N.A.	N.A.	N.A.
11	11:69208057:T:C	11:69208057:T:C	rs7926098	5.43e-09	1	TPCN2,MYEOV	rs7926098	69105841	69311112	1	n.d.	n.d
11	11:89284793:G:A	11:89284793:G:A	rs1126809	3.09e-20	5	CTSC,GRM5,TYR,NOX4,TRIM77,TRIM49	rs1126809	88314954	89799991	2	n.d.	n.d
11	11:118609508:T:C	11:118609508:T:C	rs67307131	3.59e-13	1	CD3G,UBE4A,ATP5L,KMT2A,TTC36,TMEM25,IFT46,ARCN1,PHLDB1,TREH,DDX6	rs67307131	118343552	118877104	1	n.d.	n.d
12	12:109460927:A:G	12:109460927:A:G	rs1558804	4.11e-11	1	MYO1H,KCTD10,UBE3B,MMAB,MVK	rs1558804	108460927	110460927	1	1.23 (0.772,0.228,0.000179,0)	3, 7
13	13:20186225:A:T	13:20186225:A:T	rs117887149	1.4e-08	1	GJB2	rs117887149	20171704	20210570	2	n.d.	n.d
13	13:75783745:C:G	13:75783745:C:G	rs1570556	1.07e-09	1	LMO7,LMO7DN	rs1570556	75637487	75924101	1	n.d.	n.d
14	14:52048541:T:G	14:52048541:T:G	rs2749882	7.85e-14	1	C14orf166,NID2	rs2749882	51048194	53048194	1	1.05 (0.945,0.0547,0,0)	4, 15
15	15:51989079:AT:A	15:51989079:AT:A	rs748686211	7.44e-09	1	DMXL2,SCG3,LYSMD2,TMOD2,TMOD3,LEO1,MAPK6,BCL2L10	rs748686211	51592817	52121119	1	n.d.	n.d
15	15:88708947:C:G	15:88708947:C:G	rs34295421	1.15e-13	2	DET1,AEN,ISG20	rs34295421	88496432	88731342	1	n.d.	n.d
16	16:53777876:A:G	16:53777876:A:G	rs62033400	1.67e-09	1	FTO	rs62033400	52778521	54778521	1	1.1 (0.901,0.099,0,0)	23, 72
16	16:55456852:T:A	16:55456852:T:A	rs17300627	3.88e-08	1	NA	rs17300627	55349333	55474961	1	n.d.	n.d
17	17:2671527:G:A	17:2671527:G:A	rs12938775	4.62e-11	1	METTL16,PAFAH1B1,CLUH	rs12938775	1671527	3671527	1	1.07 (0.93,0.0701,6.44e-05,0)	1, 1
17	17:7213534:C:A	17:7213534:C:A	rs446994	1.03e-11	2	DLG4,ACADVL,DVL2,PHF23,GABARAP,CTDNEP1,ELP5,CLDN7,SLC2A4,YBX2	rs446994	6213534	8213534	1	1.29 (0.716,0.278,0.00604,0)	3, 9
17	17:81711135:C:T	17:81711135:C:T	rs62077192	1.55e-08	1	NPLOC4,TSPAN10,PDE6G,OXLD1,CCDC137,ARL16,HGS,RP13-1032I1.10,MRPL12,SLC25A10	rs62077192	81562261	81712561	1	n.d.	n.d
18	18:6678716:T:A	18:6678716:T:A	rs8090563	4.29e-10	1	ARHGAP28	rs8090563	6668051	6755964	1	n.d.	n.d
18	18:54968860:T:C	18:54968860:T:C	rs4611552	1.95e-09	1	RAB27B,CCDC68	rs4611552	53968860	55968860	1	2.31 (0.0878,0.516,0.396,8.06e-06)	6, 15
19	19:2390522:C:T	19:2390522:C:T	rs62120687	2.85e-09	1	SPPL2B,TMPRSS9,TIMM13,LMNB2	rs62120687	1382872	3382872	1	1.14 (0.859,0.141,2.64e-06,0)	4, 26
20	20:62819980:C:T	20:62819980:C:T	rs61734651	1.6e-09	1	MRGBP,OGFR,COL9A3,TCFL5,DIDO1,GID8,SLC17A9,BHLHE23	rs61734651	62787130	63085542	1	n.d.	n.d
21	21:42388983:C:T	21:42388983:C:T	rs45598239	4.05e-10	1	TMPRSS3,UBASH3A	rs45598239	42388983	42411342	1	n.d.	n.d
22	22:37726115:T:C	22:37726115:T:C	rs5756795	8.39e-19	4	GGA1,SH3BP1,PDXP,LGALS1,NOL12,TRIOBP,H1F0,GCAT,GALR3,ANKRD54,EIF3L,MICALL1,C22orf23,POLR2F,SOX10,PICK1,SLC16A8,BAIAP2L2,PLA2G6	rs5756795	36726115	38726115	2	2.38 (4.94e-05,0.626,0.365,0.00861)	5, 11
22	22:50549676:G:A	22:50549676:G:A	rs36062310	4.24e-26	1	PLXNB2,DENND6B,PPP6R2,SBF1,ADM2,MIOX,LMF2,NCAPH2,SCO2,TYMP,ODF3B,KLHDC7B,SYCE3,CPT1B,CHKB,MAPK8IP2,ARSA,SHANK3,ACR,RABL2B	rs36062310	49549676	51549676	1	1.13 (0.87,0.127,0.00255,0)	1, 1
*1 - FINEMAP analyzed regions were expanded beyond the region with LD (r2>0.1) with the lead variant. In particular, nearby loci on chr10:124-125Mb and chr11:7-8Mb were analyzed together in one region.
*2 - Shown for FINEMAP analyses are the posterior mean number of independent association signals and in parentheses the posterior probabilities of 1, 2, 3, 4 independent association signals,
and for COJO anlayses the number of independent associations at p < 1 x 10^5 identified in joint analysis.
*3- Shown for FINEMAP analyses are the sizes of the 50% and 95% causal variant credible sets (comma-separated), for the top association signal. Loci where a single variant is identified with 95% posterior probability are bolded.
Abbreviations - n.d., not determined. N.A., Not Applicable.

### Sheet: Table 4
Table 4: GWAS-eQTL co-localization results. Genes at genome-wide significant loci that show co-localization (posterior probability for co-localization, PPH4>=0.5) in at least one GTEx eQTL tissue. Genes at novel hearing loss loci are highlighted in green. An asterisk marks genes with direct or indirect evidence for hearing loss in model organisms (LMO7: Du et al, 2019 PubMedID 30850599; SPTBN1: Liu et al, 2019 PMID 31001589; CLDN7: Kudo et al, 2018 PMID 29368643, Li et al, 2018 PMID 28834538). Columns R to V represent results from the intersection of coloc-identified genes with single-cell gene expression data from the mouse inner ear: The 'Average % positive' column is the average of the percetage of positive cells (defined as having a non-zero unique molecular identifier (UMI) count) across the 26 cell types in the experiment; 'Max. % positive' column is the maximum percentage of positive cells across the 14 cell types; '# Cell types' and 'Positive cell types' columns give the numbers and names of cell types (out of 14) that had at least 20% positive cells for each gene, reespectively; A 'yes' in the 'Ear expression summary' is given if either 'Average % positive' and 'Max % positive' are ≥ 0.2, and a 'no' is given if both columns are < 0.2. * in column R, Cyp26c1 was not detected in any cells in RNAseq and was removed from analysis during UMI transformation/normalization.
Locus	Lead GWAS SNP Position	Lead GWAS SNP rsID	GTEx_tissue	Ensembl ID	Gene symbol	Chr	Locus start	Locus end	Lead eSNP	eSNP Pvalue	Best causal SNP	PPH0	PPH1	PPH2	PPH3	PPH4	Ear expression summary	Average % Positive	Max. % Positive	# Cell types (% Positive > 0.2), out of 26	Positive cell types
1-4	1:205751355:G:A	rs823116	Lung	ENSG00000069275	NUCKS1	1	204750375	206750133	rs823114	6.07041e-08	rs823116	2.74455e-10	3.69757e-07	2.28638e-08	0.253294	0.746706	Yes	0.799219	1	25	Inner.Hair.Cells,Outer.Hair.Cells,Neuron,Greater.Epithelial.Ridge.Cells,Inner.Phalangeal.Cells,Hensen.Cells,Lateral.GER.Cells,Medial.GER.Cells,Outer.Suclus.Cells,Pillar.Cells,Schwann-like.Supporting.Cells,Reissners.Membrane.Cells,Marginal.Cells_1,Marginal.Cells_2,Pericytes,Endothelial.Cells,Fibroblast,Fibroblast_2,Neutrophils-Pre-B.Cells,Pre.Pro-B.Cells,Leukocytes,Macrophage,Macrophage_2,Osteoblast,Chondrocyte
			Testis	ENSG00000069275	NUCKS1	1	204750375	206750133	rs823118	2.9362e-06	rs823118	3.52399e-09	5.21725e-06	3.26114e-08	0.480984	0.519011	Yes	0.799219	1	25	Inner.Hair.Cells,Outer.Hair.Cells,Neuron,Greater.Epithelial.Ridge.Cells,Inner.Phalangeal.Cells,Hensen.Cells,Lateral.GER.Cells,Medial.GER.Cells,Outer.Suclus.Cells,Pillar.Cells,Schwann-like.Supporting.Cells,Reissners.Membrane.Cells,Marginal.Cells_1,Marginal.Cells_2,Pericytes,Endothelial.Cells,Fibroblast,Fibroblast_2,Neutrophils-Pre-B.Cells,Pre.Pro-B.Cells,Leukocytes,Macrophage,Macrophage_2,Osteoblast,Chondrocyte
			Artery_Aorta	ENSG00000117280	RAB29	1	204775474	206775294	rs823118	4.49075e-41	rs823118	8.79989e-56	9.24443e-53	1.5073e-08	0.157261	0.842739	No	0.0913871	0.183206	0
			Artery_Tibial	ENSG00000117280	RAB29	1	204775474	206775294	rs708723	3.14787e-69	rs708723	1.16382e-94	1.01786e-91	1.46788e-08	0.160799	0.839201	No	0.0913871	0.183206	0
			Brain_Cortex	ENSG00000117280	RAB29	1	204775474	206775294	rs823114	7.52835e-11	rs823116	5.16643e-14	6.78989e-11	2.61468e-08	0.325689	0.674311	No	0.0913871	0.183206	0
			Brain_Frontal_Cortex_BA9	ENSG00000117280	RAB29	1	204775474	206775294	rs1775148	8.68781e-07	rs708723	2.22242e-09	2.6566e-06	3.35868e-08	0.43907	0.560928	No	0.0913871	0.183206	0
			Brain_Hypothalamus	ENSG00000117280	RAB29	1	204775474	206775294	rs708723	2.15311e-09	rs708723	5.15825e-13	1.06525e-09	1.85976e-08	0.232091	0.767909	No	0.0913871	0.183206	0
			Brain_Nucleus_accumbens_basal_ganglia	ENSG00000117280	RAB29	1	204775474	206775294	rs823114	5.56198e-09	rs823116	2.77722e-12	4.27503e-09	8.50383e-09	0.0889454	0.911055	No	0.0913871	0.183206	0
			Brain_Spinal_cord_cervical_c-1	ENSG00000117280	RAB29	1	204775474	206775294	rs1775148	1.79946e-05	rs708723	4.70301e-08	9.75608e-05	3.77367e-08	0.493219	0.506683	No	0.0913871	0.183206	0
			Brain_Substantia_nigra	ENSG00000117280	RAB29	1	204775474	206775294	rs3747973	6.89063e-07	rs708723	4.20925e-10	8.75711e-07	1.84995e-08	0.223656	0.776343	No	0.0913871	0.183206	0
			Cells_EBV-transformed_lymphocytes	ENSG00000117280	RAB29	1	204775474	206775294	rs823118	1.22624e-05	rs823118	2.34843e-08	4.82821e-05	2.8159e-08	0.379442	0.62051	No	0.0913871	0.183206	0
			Colon_Transverse	ENSG00000117280	RAB29	1	204775474	206775294	rs708723	3.21779e-30	rs708723	1.68934e-38	2.01463e-35	1.02504e-08	0.131861	0.868139	No	0.0913871	0.183206	0
			Esophagus_Muscularis	ENSG00000117280	RAB29	1	204775474	206775294	rs708723	7.96045e-54	rs708723	5.84104e-74	6.78382e-71	1.45149e-08	0.128992	0.871008	No	0.0913871	0.183206	0
			Pituitary	ENSG00000117280	RAB29	1	204775474	206775294	rs823114	1.49699e-12	rs823114	4.88302e-16	6.64492e-13	9.03549e-09	0.104232	0.895768	No	0.0913871	0.183206	0
			Prostate	ENSG00000117280	RAB29	1	204775474	206775294	rs708723	4.83606e-12	rs708723	1.65624e-15	2.89956e-12	1.09604e-08	0.136814	0.863186	No	0.0913871	0.183206	0
			Small_Intestine_Terminal_Ileum	ENSG00000117280	RAB29	1	204775474	206775294	rs823114	1.50165e-10	rs823116	2.92179e-14	5.27069e-11	1.32391e-08	0.164077	0.835923	No	0.0913871	0.183206	0
			Whole_Blood	ENSG00000117280	RAB29	1	204775529	206775294	rs708723	3.09188e-41	rs708723	9.49423e-49	1.01355e-45	1.07616e-08	0.114932	0.885068	No	0.0913871	0.183206	0
			Artery_Coronary	ENSG00000117280	RAB29	1	204775856	206775294	rs708723	1.05369e-14	rs708723	6.00588e-19	1.06665e-15	1.47548e-08	0.180319	0.819681	No	0.0913871	0.183206	0
			Brain_Cerebellum	ENSG00000117280	RAB29	1	204775856	206775294	rs708723	4.66233e-14	rs708723	8.03394e-18	7.69166e-15	3.49336e-08	0.498329	0.501671	No	0.0913871	0.183206	0
			Brain_Putamen_basal_ganglia	ENSG00000117280	RAB29	1	204775856	206775294	rs823114	5.69973e-09	rs823116	4.12662e-12	5.31301e-09	1.95056e-08	0.215686	0.784314	No	0.0913871	0.183206	0
2-1	2:54590546:A:G	rs6545432	Thyroid	ENSG00000115306	SPTBN1*	2	53456593	55456281	rs6545432	1.33663e-13	rs6545432	2.42375e-20	5.60936e-13	3.7157e-13	0.0723511	0.927649	Yes	0.909888	1	25	Inner.Hair.Cells,Outer.Hair.Cells,Neuron,Greater.Epithelial.Ridge.Cells,Inner.Phalangeal.Cells,Hensen.Cells,Lateral.GER.Cells,Medial.GER.Cells,Outer.Suclus.Cells,Pillar.Cells,Schwann-like.Supporting.Cells,Reissners.Membrane.Cells,Marginal.Cells_1,Marginal.Cells_2,Pericytes,Endothelial.Cells,Fibroblast,Fibroblast_2,Neutrophils-Pre-B.Cells,Pre.Pro-B.Cells,Leukocytes,Macrophage,Macrophage_2,Osteoblast,Chondrocyte
3-1	3:121996585:T:C	rs2332035	Brain_Substantia_nigra	ENSG00000145088	EAF2	3	120835189	122835176	rs4305455	2.91592e-06	rs2332035	1.2612e-15	5.5645e-06	1.718e-14	0.469504	0.53049	No	0.025	0.044	0
6-1	6:32422420:A:G	rs114926982	Brain_Hippocampus	ENSG00000137310	TCF19	6	30158647	32158225	rs17197087	9.21406e-12	rs17197101	2.24549e-15	3.49371e-11	4.38809e-09	0.497662	0.502338	Yes	0.0462115	0.560241	2	Neuron,Pre.Pro-B.Cells
			Brain_Hypothalamus	ENSG00000137310	TCF19	6	30158647	32158225	rs17197087	6.1931e-23	rs17197101	4.83086e-34	8.28851e-30	3.49197e-09	0.387317	0.612683	Yes	0.0462115	0.560241	2	Neuron,Pre.Pro-B.Cells
			Brain_Nucleus_accumbens_basal_ganglia	ENSG00000137310	TCF19	6	30158647	32158225	rs17197087	1.30139e-08	rs17197101	1.70501e-11	2.18338e-07	3.85149e-09	0.400969	0.599031	Yes	0.0462115	0.560241	2	Neuron,Pre.Pro-B.Cells
			Brain_Spinal_cord_cervical_c-1	ENSG00000137310	TCF19	6	30158647	32158225	rs17197087	1.12058e-10	rs17197101	2.98894e-14	5.17213e-10	4.30718e-09	0.481124	0.518876	Yes	0.0462115	0.560241	2	Neuron,Pre.Pro-B.Cells
			Brain_Substantia_nigra	ENSG00000137310	TCF19	6	30158647	32158225	rs17197087	4.86576e-09	rs17197101	2.25501e-12	3.95113e-08	3.71512e-09	0.408498	0.591502	Yes	0.0462115	0.560241	2	Neuron,Pre.Pro-B.Cells
			Pituitary	ENSG00000137310	TCF19	6	30158647	32158225	rs17197087	5.65466e-30	rs17197101	1.89726e-42	2.15952e-38	3.24477e-09	0.371513	0.628487	Yes	0.0462115	0.560241	2	Neuron,Pre.Pro-B.Cells
			Prostate	ENSG00000137310	TCF19	6	30158647	32158225	rs9263789	2.35537e-11	rs9263789	3.5692e-15	5.18885e-11	3.78107e-09	0.471235	0.528765	Yes	0.0462115	0.560241	2	Neuron,Pre.Pro-B.Cells
			Thyroid	ENSG00000137310	TCF19	6	30158647	32158225	rs9263789	1.18078e-24	rs9263789	1.47056e-28	1.66853e-24	3.2325e-09	0.467525	0.532475	Yes	0.0462115	0.560241	2	Neuron,Pre.Pro-B.Cells
6-2	6:43360012:A:G	rs2125738	Testis	ENSG00000146215	CRIP3	6	42309458	44308613	rs2254303	3.90821e-06	rs2125738	1.84985e-27	3.91444e-06	2.28225e-26	0.48034	0.519656	Yes	0.0215122	0.413994	2	Inner.Hair.Cells,Outer.Hair.Cells
8-2	8:140676943:CA:C	rs548667785	Brain_Hypothalamus	ENSG00000169398	PTK2	8	140002244	142002206	rs9324530	1.17245e-05	rs11775575	3.83564e-08	1.97363e-05	1.38319e-07	0.45415	0.545831	Yes	0.235	0.36	21	Inner.Hair.Cells,Outer.Hair.Cells,Neuron,Greater.Epithelial.Ridge.Cells,Inner.Phalangeal.Cells,Hensen.Cells,Lateral.GER.Cells,Medial.GER.Cells,Outer.Suclus.Cells,Schwann-like.Supporting.Cells,Reissners.Membrane.Cells,Marginal.Cells_1,Pericytes,Endothelial.Cells,Fibroblast,Fibroblast_2,Neutrophils-Pre-B.Cells,Pre.Pro-B.Cells,Leukocytes,Osteoblast,Chondrocyte
10-5	10:93017351:A:G	rs61863078	Thyroid	ENSG00000187553	CYP26C1	10	92062436	94059882	rs1097215	1.42419e-14	rs835267	1.25242e-20	2.88169e-14	6.62488e-12	0.157518	0.842482	No *	NA	NA	NA
11-5	11:118609508:T:C	rs67307131	Nerve_Tibial	ENSG00000255176	ENSG00000255176	11	117637003	119636470	rs67307131	5.94604e-07	rs67307131	8.43722e-13	2.66027e-06	3.23477e-12	0.10345	0.896547	NA	NA	NA	NA
12-1	12:109460927:A:G	rs1558804	Colon_Transverse	ENSG00000139428	MMAB	12	108574117	110572837	rs12314392	1.64888e-08	rs12314392	1.57333e-12	8.59298e-08	4.96705e-10	0.336664	0.663336	No	0.0937559	0.139942	0
13-2	13:75783745:C:G	rs1570556	Esophagus_Muscularis	ENSG00000136153	LMO7*	13	74620435	76620151	rs113624274	2.51896e-05	rs1570556	5.8402e-08	3.10896e-05	9.40923e-08	0.456038	0.543931	Yes	0.23878	0.909605	5	Reissners.Membrane.Cells,Schwann-like.Supporting.Cells,Hensen.Cells,Outer.Hair.Cells,Inner.Hair.Cells
16-2	16:55456852:T:A	rs17300627	Artery_Coronary	ENSG00000260135	ENSG00000260135	16	54462374	56461838	rs62029048	1.14545e-21	rs62029048	2.05801e-27	2.32559e-25	5.18905e-07	0.471395	0.528605	NA	NA	NA	NA
17-2	17:7213534:C:A	rs446994	Artery_Aorta	ENSG00000072778	ACADVL	17	6217722	8217486	rs35224044	3.24453e-22	rs446994	1.28418e-29	2.06507e-24	5.37141e-11	0.0750951	0.924905	Yes	0.440056	0.628049	14	Medial.GER.Cells,Outer.Suclus.Cells,Lateral.GER.Cells,Inner.Phalangeal.Cells,Reissners.Membrane.Cells,Schwann-like.Supporting.Cells,Hensen.Cells,Outer.Hair.Cells,Neuron,Inner.Hair.Cells,Greater.Epithelial.Ridge.Cells,Pillar.Cells,Marginal.Cells_1,Marginal.Cells_2
			Artery_Coronary	ENSG00000072778	ACADVL	17	6217722	8217486	rs11867639	7.58163e-10	rs446994	6.31385e-15	1.70508e-09	1.59175e-10	0.333554	0.666446	Yes	0.440056	0.628049	14	Medial.GER.Cells,Outer.Suclus.Cells,Lateral.GER.Cells,Inner.Phalangeal.Cells,Reissners.Membrane.Cells,Schwann-like.Supporting.Cells,Hensen.Cells,Outer.Hair.Cells,Neuron,Inner.Hair.Cells,Greater.Epithelial.Ridge.Cells,Pillar.Cells,Marginal.Cells_1,Marginal.Cells_2
			Artery_Tibial	ENSG00000072778	ACADVL	17	6217722	8217486	rs35224044	1.77799e-26	rs446994	3.0054e-33	4.00067e-28	5.98145e-11	0.0887398	0.91126	Yes	0.440056	0.628049	14	Medial.GER.Cells,Outer.Suclus.Cells,Lateral.GER.Cells,Inner.Phalangeal.Cells,Reissners.Membrane.Cells,Schwann-like.Supporting.Cells,Hensen.Cells,Outer.Hair.Cells,Neuron,Inner.Hair.Cells,Greater.Epithelial.Ridge.Cells,Pillar.Cells,Marginal.Cells_1,Marginal.Cells_2
			Colon_Sigmoid	ENSG00000072778	ACADVL	17	6217722	8217486	rs35224044	1.24178e-05	rs446994	1.35267e-10	8.22512e-06	1.90928e-10	0.191408	0.808584	Yes	0.440056	0.628049	14	Medial.GER.Cells,Outer.Suclus.Cells,Lateral.GER.Cells,Inner.Phalangeal.Cells,Reissners.Membrane.Cells,Schwann-like.Supporting.Cells,Hensen.Cells,Outer.Hair.Cells,Neuron,Inner.Hair.Cells,Greater.Epithelial.Ridge.Cells,Pillar.Cells,Marginal.Cells_1,Marginal.Cells_2
			Esophagus_Gastroesophageal_Junction	ENSG00000072778	ACADVL	17	6217722	8217486	rs385313	3.42085e-09	rs446994	6.0398e-14	1.07361e-08	1.64439e-10	0.325527	0.674473	Yes	0.440056	0.628049	14	Medial.GER.Cells,Outer.Suclus.Cells,Lateral.GER.Cells,Inner.Phalangeal.Cells,Reissners.Membrane.Cells,Schwann-like.Supporting.Cells,Hensen.Cells,Outer.Hair.Cells,Neuron,Inner.Hair.Cells,Greater.Epithelial.Ridge.Cells,Pillar.Cells,Marginal.Cells_1,Marginal.Cells_2
			Esophagus_Muscularis	ENSG00000072778	ACADVL	17	6217722	8217486	rs367181	1.10759e-10	rs446994	9.58859e-16	1.70293e-10	1.07866e-10	0.156158	0.843842	Yes	0.440056	0.628049	14	Medial.GER.Cells,Outer.Suclus.Cells,Lateral.GER.Cells,Inner.Phalangeal.Cells,Reissners.Membrane.Cells,Schwann-like.Supporting.Cells,Hensen.Cells,Outer.Hair.Cells,Neuron,Inner.Hair.Cells,Greater.Epithelial.Ridge.Cells,Pillar.Cells,Marginal.Cells_1,Marginal.Cells_2
			Lung	ENSG00000072778	ACADVL	17	6217722	8217486	rs35224044	4.99852e-11	rs446994	9.06685e-16	1.85747e-10	8.98724e-11	0.133354	0.866646	Yes	0.440056	0.628049	14	Medial.GER.Cells,Outer.Suclus.Cells,Lateral.GER.Cells,Inner.Phalangeal.Cells,Reissners.Membrane.Cells,Schwann-like.Supporting.Cells,Hensen.Cells,Outer.Hair.Cells,Neuron,Inner.Hair.Cells,Greater.Epithelial.Ridge.Cells,Pillar.Cells,Marginal.Cells_1,Marginal.Cells_2
			Nerve_Tibial	ENSG00000072778	ACADVL	17	6217722	8217486	rs35224044	2.96402e-13	rs446994	2.62857e-18	3.77212e-13	7.54242e-11	0.118876	0.881124	Yes	0.440056	0.628049	14	Medial.GER.Cells,Outer.Suclus.Cells,Lateral.GER.Cells,Inner.Phalangeal.Cells,Reissners.Membrane.Cells,Schwann-like.Supporting.Cells,Hensen.Cells,Outer.Hair.Cells,Neuron,Inner.Hair.Cells,Greater.Epithelial.Ridge.Cells,Pillar.Cells,Marginal.Cells_1,Marginal.Cells_2
			Pituitary	ENSG00000072778	ACADVL	17	6217722	8217486	rs35224044	4.00797e-14	rs446994	1.48352e-20	3.09476e-15	3.15314e-11	0.0482065	0.951794	Yes	0.440056	0.628049	14	Medial.GER.Cells,Outer.Suclus.Cells,Lateral.GER.Cells,Inner.Phalangeal.Cells,Reissners.Membrane.Cells,Schwann-like.Supporting.Cells,Hensen.Cells,Outer.Hair.Cells,Neuron,Inner.Hair.Cells,Greater.Epithelial.Ridge.Cells,Pillar.Cells,Marginal.Cells_1,Marginal.Cells_2
			Whole_Blood	ENSG00000072778	ACADVL	17	6217722	8217486	rs390200	2.22233e-28	rs446994	6.54218e-35	1.06823e-29	7.34258e-11	0.125474	0.874526	Yes	0.440056	0.628049	14	Medial.GER.Cells,Outer.Suclus.Cells,Lateral.GER.Cells,Inner.Phalangeal.Cells,Reissners.Membrane.Cells,Schwann-like.Supporting.Cells,Hensen.Cells,Outer.Hair.Cells,Neuron,Inner.Hair.Cells,Greater.Epithelial.Ridge.Cells,Pillar.Cells,Marginal.Cells_1,Marginal.Cells_2
			Testis	ENSG00000132535	DLG4	17	6219804	8219071	rs125651	3.66408e-07	rs446994	3.41713e-12	7.66517e-07	1.31458e-10	0.283601	0.716398	Yes	0.140984	0.268222	4	Reissners.Membrane.Cells,Hensen.Cells,Outer.Hair.Cells,Greater.Epithelial.Ridge.Cells
			Colon_Sigmoid	ENSG00000175826	CTDNEP1	17	6252225	8251833	rs178471	1.31289e-07	rs446994	4.66054e-12	2.8408e-07	3.91322e-10	0.431495	0.568504	Yes	0.508048	0.717514	14	Medial.GER.Cells,Outer.Suclus.Cells,Lateral.GER.Cells,Inner.Phalangeal.Cells,Reissners.Membrane.Cells,Schwann-like.Supporting.Cells,Hensen.Cells,Outer.Hair.Cells,Neuron,Inner.Hair.Cells,Greater.Epithelial.Ridge.Cells,Pillar.Cells,Marginal.Cells_1,Marginal.Cells_2
			Brain_Nucleus_accumbens_basal_ganglia	ENSG00000181885	CLDN7*	17	6264065	8263742	rs35224044	5.82945e-05	rs446994	2.29865e-10	5.49406e-05	1.36536e-10	0.255047	0.744898	Yes	0.268768	0.99435	4	Reissners.Membrane.Cells,Hensen.Cells,Outer.Hair.Cells,Inner.Hair.Cells
18-2	18:54968860:T:C	rs4611552	Adipose_Subcutaneous	ENSG00000166510	CCDC68	18	53959949	55959477	rs78262786	6.5604e-08	rs11659325	3.9269e-11	1.5413e-07	8.92543e-09	0.47942	0.52058	Yes	0.15499	0.80791	3	Hensen.Cells,Outer.Hair.Cells,Inner.Hair.Cells
			Breast_Mammary_Tissue	ENSG00000166510	CCDC68	18	53959949	55959477	rs11659325	5.602e-06	rs11659325	1.46399e-09	7.40316e-06	8.87915e-09	0.410554	0.589439	Yes	0.15499	0.80791	3	Hensen.Cells,Outer.Hair.Cells,Inner.Hair.Cells
			Pancreas	ENSG00000166510	CCDC68	18	53959949	55959477	rs11152089	9.13136e-07	rs11152090	5.36087e-10	2.40314e-06	9.66282e-09	0.426613	0.573385	Yes	0.15499	0.80791	3	Hensen.Cells,Outer.Hair.Cells,Inner.Hair.Cells
20-1	20:62819980:C:T	rs61734651	Liver	ENSG00000149658	YTHDF1	20	62216348	64215512	rs61734651	3.48264e-05	rs61734651	1.30889e-07	0.000130438	5.3567e-08	0.3754	0.624469	Yes	0.391392	0.504178	13	Medial.GER.Cells,Outer.Suclus.Cells,Lateral.GER.Cells,Inner.Phalangeal.Cells,Reissners.Membrane.Cells,Schwann-like.Supporting.Cells,Hensen.Cells,Outer.Hair.Cells,Neuron,Inner.Hair.Cells,Greater.Epithelial.Ridge.Cells,Marginal.Cells_1,Marginal.Cells_2
22-1	22:37726115:T:C	rs5756795	Brain_Hippocampus	ENSG00000273899	NOL12	22	36682024	38681147	rs5756780	2.08962e-05	rs5756795	1.4242e-17	2.29503e-05	4.32965e-17	0.496769	0.503208	Yes	0.344425	0.469512	13	Medial.GER.Cells,Outer.Suclus.Cells,Lateral.GER.Cells,Inner.Phalangeal.Cells,Reissners.Membrane.Cells,Schwann-like.Supporting.Cells,Hensen.Cells,Outer.Hair.Cells,Neuron,Inner.Hair.Cells,Greater.Epithelial.Ridge.Cells,Marginal.Cells_1,Marginal.Cells_2

### Sheet: Table 5
Table 5: Expression of genes highlighted by coloc2 in inner ear cell-types from mouse single-cell RNAseq data. Column labels ending with 'pct.positive' indicate the percetage of cells in a given cell type that have a non-zero unique molecular identifier (UMI) count. Column labels ending with 'mean' provide the mean of the normalized UMI per cell type. AVG.pct.positive and MAX.pct.positive are the percent of cells positive across the entire experiment (all cell types) and the maximum across cell types, respectively. GER = greater epithelial ridge.
			Sensory cell types			Supporting cells and Reissner's membrane									Stria Vascularis and lateral wall						Immune cells					Structural/Bony capsule
Gene *1	AVG.pct.pos	MAX.pct.pos	Inner.Hair.Cells.pct.positive	Outer.Hair.Cells.pct.positive	Neuron.pct.positive	Greater.Epithelial.Ridge.Cells.pct.positive	Inner.Phalangeal.Cells.pct.positive	Hensen.Cells.pct.positive	Lateral.GER.Cells.pct.positive	Medial.GER.Cells.pct.positive	Outer.Suclus.Cells.pct.positive	Pillar.Cells.pct.positive	Schwann-like.Supporting.Cells.pct.positive	Reissners.Membrane.Cells.pct.positive	Marginal.Cells_1.pct.positive	Marginal.Cells_2.pct.positive	Pericytes.pct.positive	Endothelial.Cells.pct.positive	Fibroblast.pct.positive	Fibroblast_2.pct.positive	Neutrophils-Pre-B.Cells.pct.positive	Pre.Pro-B.Cells.pct.positive	Leukocytes.pct.positive	Macrophage.pct.positive	Macrophage_2.pct.positive	Osteoblast.pct.positive	Chondrocyte.pct.positive	EMPTY	Fibroblast.mean	Chondrocyte.mean	Medial.GER.Cells.mean	Outer.Suclus.Cells.mean	Lateral.GER.Cells.mean	Inner.Phalangeal.Cells.mean	Osteoblast.mean	Reissners.Membrane.Cells.mean	Schwann-like.Supporting.Cells.mean	Fibroblast_2.mean	Leukocytes.mean	Macrophage.mean	Hensen.Cells.mean	Outer.Hair.Cells.mean	Endothelial.Cells.mean	Pericytes.mean	Neutrophils-Pre-B.Cells.mean	Neuron.mean	Inner.Hair.Cells.mean	Pre.Pro-B.Cells.mean	Greater.Epithelial.Ridge.Cells.mean	Marginal.Cells_2.mean	Pillar.Cells.mean	Marginal.Cells_1.mean	Macrophage_2.mean
Cell number *1			177	343	198	164	725	359	751	1338	814	142	611	675	109	159	279	302	1479	509	213	166	489	393	108	677	1371
Nucks1	0.799219	1	0.881356	0.816327	0.989899	0.737805	0.856552	0.760446	0.825566	0.783259	0.759214	0.915493	0.805237	0.801481	0.87156	0.786164	0.777778	0.668874	0.783638	0.699411	0.873239	1	0.809816	0.745547	0.953704	0.776957	0.810357		0.843566	0.88544	0.859674	0.785199	1.04416	1.00205	0.769546	0.822746	0.859556	0.680742	0.882832	0.794059	0.799482	0.84157	0.699961	0.942696	0.965322	1.99546	0.826307	2.39639	0.768473	0.786008	1.00362	1.06154	1.31856
Sptbn1	0.909888	1	0.915254	0.921283	0.661616	0.865854	0.96	0.935933	0.984021	0.946936	0.934889	0.957746	0.788871	0.915556	0.981651	0.811321	0.982079	1	0.954023	0.964637	0.910798	0.963855	0.891616	0.379135	1	0.895126	0.924143		0.024335	0.0185825	0.0297047	0.0254819	0.0259305	0.015297	1.69578	1.36878	0.00907558	1.79044	0.0170097	0.0326147	1.65065	0.431406	0.00229519	0.0188441	1.84945	0.0293793	1.75754	0.0250535	0.0831006	0.0199878	0.127744	0.0127183	0.12702
Cldn7	0.233607	0.99435	0.99435	0.451895	0.030303	0.0792683	0.022069	0.958217	0.0319574	0.0396114	0.0331695	0.169014	0.0130933	0.896296	0.0183486	0.0251572	0.0250896	0.00331126	0.0331305	0.968566	0.957746	0.0361446	0.0245399	0.0407125	0.0925926	0.948301	0.0255288		1.5565	1.34201	1.43249	1.35166	1.68278	1.49532	1.12778	1.15532	0.961097	1.39496	1.2046	0.330985	1.34191	1.16688	2.5142	1.9047	1.22344	0.800943	1.14325	1.57387	1.15618	0.864256	1.04326	1.66259	1.64241
Lmo7	0.190184	0.909605	0.909605	0.830904	0.151515	0.054878	0.0165517	0.292479	0.00932091	0.0478326	0.169533	0.028169	0.379705	0.434074	0.0183486	0	0.577061	0.139073	0.0980392	0.200393	0.267606	0.0120482	0.0940695	0.0152672	0.101852	0.514032	0.0911743		0.0776565	0.069236	0.0343672	0.140784	0.00700066	0.0129881	0.617258	0.378345	0.345788	0.158122	0.0707674	0.0116141	0.279092	1.38395	0.112119	0.715314	0.234559	0.128018	1.18567	0.00835117	0.0429833	0	0.0324308	0.0127183	0.0828368
Ccdc68	0.0838977	0.80791	0.80791	0.731778	0.010101	0.0243902	0.00413793	0.286908	0.00798935	0.0112108	0.0208845	0.00704225	0.0310966	0.192593	0.0275229	0.00628931	0.146953	0.00662252	0.00811359	0.1611	0.192488	0	0.0122699	0.0127226	0.0185185	0.206795	0.0175055		0.00617221	0.0130211	0.00867982	0.0149742	0.00607769	0.0028682	0.165227	0.142913	0.0242089	0.120197	0.00933405	0.0105824	0.224518	1.13082	0.00459038	0.118033	0.149449	0.00700149	0.912805	0	0.016906	0.00435942	0.00773671	0.0190774	0.0203447
Acadvl	0.467373	0.784038	0.457627	0.297376	0.282828	0.628049	0.442759	0.48468	0.294274	0.571001	0.534398	0.394366	0.466448	0.428148	0.614679	0.264151	0.444444	0.354305	0.503043	0.383104	0.784038	0.246988	0.488753	0.346056	0.277778	0.528804	0.531729		0.359812	0.343215	0.326794	0.341066	0.261535	0.297394	0.314115	0.349048	0.346913	0.261413	0.407038	0.236542	0.294171	0.350645	0.356062	0.264848	0.271211	0.345189	0.302575	0.396448	0.29841	0.191159	0.152502	0.272965	0.579929
Ctdnep1	0.520994	0.717514	0.717514	0.542274	0.484848	0.512195	0.502069	0.571031	0.431425	0.512706	0.492629	0.267606	0.558101	0.539259	0.559633	0.421384	0.469534	0.589404	0.526031	0.526523	0.685446	0.704819	0.558282	0.577608	0.435185	0.54062	0.484318		0.0131225	0.0486313	0.0443768	0.0153276	0.0033088	0.0114728	0.196195	0.323385	0.0529353	0.288066	0.0391011	0.0133779	0.162043	0.498695	0.00363779	0.00993759	0.0363493	0.0280059	0.403139	0.00835117	0.0387568	0.00690951	0.0321433	0	0.862995
Tcf19	0.0462115	0.560241	0	0.00291545	0.550505	0.0487805	0.0165517	0.0278552	0.0279627	0.038864	0.0257985	0.0140845	0.0376432	0.0103704	0.0917431	0.0314465	0.0645161	0.0927152	0.0392157	0.0117878	0.0140845	0.560241	0.0470348	0.0330789	0.00925926	0.0118168	0.0350109		0.171513	0.146647	0.195315	0.16409	0.218682	0.172996	0.150605	0.113733	0.129349	0.109971	0.231452	0.234478	0.0682332	0.131546	0.496383	0.322838	0.0759528	0.146768	0.0822378	0.31467	0.116588	0.184249	0.0826154	0.137262	0.639883
Dlg4	0.157517	0.555556	0.124294	0.268222	0.0808081	0.25	0.062069	0.200557	0.110519	0.176383	0.162162	0.056338	0.135843	0.207407	0.0825688	0.0566038	0.132616	0.0331126	0.165652	0.163065	0.140845	0.162651	0.222904	0.0203562	0.555556	0.194978	0.18089		0.0978885	0.104579	0.117314	0.107872	0.0682316	0.0870925	0.161268	0.106371	0.0765863	0.142551	0.077373	0.191685	0.10459	0.230567	0.113593	0.119864	0.198815	0.0685619	0.152727	0.0441984	0.0803036	0.136623	0.0553534	0.189216	0.198361
Ythdf1	0.418532	0.512048	0.389831	0.402332	0.363636	0.469512	0.376552	0.504178	0.336884	0.437967	0.425061	0.0985915	0.474632	0.444444	0.40367	0.352201	0.405018	0.5	0.415145	0.467583	0.464789	0.512048	0.460123	0.35369	0.361111	0.404727	0.420861		0.0298357	0.0844513	0.249624	0.0538566	0.211471	0.24559	0.0817329	0.54154	0.0332845	0.71086	0.0212622	0.0151416	1.46761	0.0814381	0.00918076	0.012422	0.574045	0.0105022	0.0430769	0.27458	0.170497	0.0338068	0.0401675	0.0190774	0.0507467
Nol12	0.355749	0.512048	0.248588	0.35277	0.343434	0.469512	0.462069	0.356546	0.310253	0.35725	0.330467	0.197183	0.404255	0.401481	0.330275	0.257862	0.193548	0.238411	0.365112	0.332024	0.28169	0.512048	0.468303	0.274809	0.444444	0.363368	0.348651		0.356851	0.252039	0.309456	0.254097	0.231751	0.0708394	0.198119	0.18298	0.342655	0.129062	0.215862	0.566636	0.196797	0.133223	0.153433	0.408679	0.120959	0.215862	0.216716	0.258258	0.219461	0.366875	0.0414514	0.185496	0.0513442
Crip3	0.0215122	0.413994	0.338983	0.413994	0	0.0243902	0.00137931	0.00278552	0	0.00971599	0.0110565	0.00704225	0.00163666	0.00740741	0	0	0	0	0.00608519	0.0117878	0.00938967	0	0.00204499	0.00254453	0	0.00295421	0.00875274		0.0276509	0.0248592	0.0281506	0.0183803	0.0262276	0.0124288	0.00954427	0.00718819	0.0274195	0.00817069	0.0359187	0.024992	0.0204372	0.00202084	0.0705883	0.0559233	0.00976264	0.519237	0	0.561828	0.0338121	0.0217971	0.0174993	0.0773904	0.0128361
Ptk2	0.235288	0.360239	0.248588	0.241983	0.207071	0.402439	0.266207	0.272981	0.266312	0.360239	0.2457	0.0915493	0.281506	0.303704	0.238532	0.125786	0.648746	0.65894	0.250169	0.267191	0.399061	0.325301	0.341513	0.0636132	0.138889	0.338257	0.272064		0.183762	0.189467	0.153769	0.302955	0.20646	0.2047	0.243322	0.287843	0.185459	0.100115	0.2133	0.229114	0.172778	0.0922885	0.739583	0.625946	0.193823	0.198282	0.309214	0.276626	0.257796	0.0471885	0.0962704	0.256351	0.211325
Rab29	0.0913871	0.183206	0.0112994	0.0291545	0.10101	0.0792683	0.104828	0.0696379	0.0492676	0.093423	0.164619	0.0352113	0.0932897	0.0592593	0.12844	0.144654	0.0645161	0.0794702	0.106829	0.108055	0.0798122	0.0421687	0.0961145	0.183206	0	0.0354505	0.105033		0.00261744	0.00151673	0.00725266	0.00596073	0.000922966	0.00191213	0.120583	0.115241	0.00340334	0.133586	0.00141748	0.00279545	0.133734	0.00606251	0	0.0074532	0.053971	0	0.0156643	0.00417559	0.0320579	0	0.00976264	0	0
Mmab	0.0976815	0.139942	0.039548	0.139942	0.111111	0.109756	0.132414	0.108635	0.0625832	0.103886	0.100737	0.0140845	0.0949264	0.100741	0.137615	0.0566038	0.0609319	0.0596026	0.104124	0.111984	0.056338	0.0903614	0.122699	0.0483461	0.0740741	0.10192	0.107221		0.0758523	0.0768098	0.0746479	0.074164	0.0500844	0.0962563	0.0712446	0.0726571	0.069116	0.0800114	0.0875362	0.0345427	0.0764295	0.100547	0.0413134	0.0461725	0.0390505	0.0770164	0.0274126	0.0626338	0.0760771	0.0417848	0.012618	0.0991071	0.0550985
Eaf2	0.0254155	0.0440252	0	0.0291545	0.020202	0.0365854	0.0234483	0.0417827	0.0133156	0.0254111	0.0233415	0	0.0294599	0.0281481	0.0275229	0.0440252	0	0.00662252	0.0189317	0.043222	0.0234742	0.0120482	0.0429448	0.0101781	0	0.0221566	0.0226112		0	0.0213905	0.014003	0.0295856	0.0173716	0.030091	0.0103095	0.0176136	0.0161791	0	0.0217473	0.0201115	0.0190774	0.0457384	0	0.00459038	0.0133966	0.0299592	0.0162711	0.00835117	0.0320137	0.00808665	0	0.0159567	0.0156729
*1 - Gene name is shown in the first column. In the first table row (spreadsheet row 5), in .pct.positive columns, the number of cells sequenced is reported for each cell type.

### Sheet: Table 6
Table 6: Rare (MAF<1%) variants (P<5E-08) associated with hearing loss in meta-analysis. The yellow colored rows indicate coding variants. Variants that were present only in FinnGen are not shown. The direction of the effect in each single study (in the order: MALMO, UKB, GHS, SINAI, FinnGen) in the meta-analysis is given in the ‘Direction’ column where ‘+’ indicates increased risk, ‘-’ indicates decreased risk and ‘?’ indicates that the variant was not present or tested in this dataset. NA: Not applicable (no significant common variant signal was identified in the locus); NT: not tested in conditional analyses.
Nearest Gene	Position	rsID	Variant effect	cDNA	Amino acid	OR (LCI, UCI)	P-value	AAF	Cases N RR|RA|AA	Controls N RR|RA|AA	Direction	ClinVAR clinical significance	Conditional on common variants	Common conditional P-valuee
KLHDC7B	22:50549067:AG:A	rs749405486	frameshift	c.905delG	p.Gly302fs	2.387 (1.944, 2.930)	9.5e-17	0.0005	107,911 107,703 | 208 | 0	302,467 302,228 | 239 | 0	?+++?	NA	Finemap credible set	2.19e-17
MYO6	6:75841299:A:G	rs121912560	missense	c.737A>G	p.His246Arg	30.674 (13.138, 71.613)	2.5e-15	0.0001	98,574 98,539 | 35 | 0	196,136 196,134 | 2 | 0	?+???	Likely Pathogenic	NA	NA
COL11A2	6:33189182:A:G	rs1459651793	missense	c.239T>C	p.Phe80Ser	6.926 (4.280, 11.208)	3.24e-15	0.0001	98,574 98,511 | 63 | 0	196,136 196,119 | 17 | 0	?+???	NA	NA	NA
FSCN2	17:81528943:C:T	rs143796236	missense	c.412C>T	p.His138Tyr	1.240 (1.175, 1.308)	4.06e-15	0.008	125,617 123,392 | 2,212 | 12	464,415 457,206 | 7,182 | 26	+++-+	Benign	NA	NA
SYNJ2	6:158071628:C:T	rs146694394	missense	c.1967C>T	p.Thr656Met	1.306 (1.221, 1.398)	1.25e-14	0.005	118,489 117,008 | 1,462 | 18	454,991 450,788 | 4,195 | 7	+++++	NA	Finemap credible set	1.89e-07
SLC26A5	7:103421378:A:G	rs141952919	missense	c.137T>C	p.Leu46Pro	1.297 (1.213, 1.388)	3.07e-14	0.0052	125,283 123,709 | 1,566 | 6	466,412 461,825 | 4,567 | 19	+++-+	Conflicting interpretations of pathogenicity	NA	NA
NAPEPLD	7:103117019:C:T	rs538617613	intronic	c.942-1845G>A	NA	1.319 (1.224, 1.421)	3.94e-13	0.0054	105,834 104,504 | 1,322 | 8	210,640 208,572 | 2,056 | 12	?+???	NA	NT	NT
DNAJC2	7:103329701:A:T	rs573338741	intronic	c.332-1947T>A	NA	1.282 (1.197, 1.374)	1.7e-12	0.0051	125,435 123,939 | 1,489 | 6	459,473 455,033 | 4,421 | 17	+++?-	NA	NT	NT
COCH	14:30889763:G:T	rs121908932	missense	c.1625G>T	p.Cys542Phe	81.394 (23.859, 277.670)	2.13e-12	0.0001	9,027 9,016 | 11 | 0	96,311 96,309 | 2 | 0	??+??	Pathogenic	NA	NA
NPLOC4	17:81557698:TG:T	rs542013616	3_prime_UTR	c.*1560delC	NA	1.252 (1.175, 1.334)	3.04e-12	0.0072	115,327 113,568 | 1,748 | 11	310,034 305,728 | 4,288 | 18	?++??	NA	NT	NT
NA	7:103276469:T:G	rs537955847	intergenic	NA	NA	1.268 (1.186, 1.356)	3.63e-12	0.0053	124,935 123,392 | 1,535 | 7	432,361 427,965 | 4,377 | 17	?++?-	NA	NT	NT
SLC26A5	7:103411631:T:C	rs370598077	intronic	c.404-45A>G	NA	1.336 (1.230, 1.452)	6.98e-12	0.0035	118,023 116,991 | 1,028 | 3	451,908 449,016 | 2,883 | 8	++++-	NA	NT	NT
FBXL13	7:102893998:A:G	rs538962962	intronic	c.1009-9686T>C	NA	1.273 (1.188, 1.364)	8.12e-12	0.0055	115,327 113,859 | 1,461 | 7	310,034 306,869 | 3,151 | 14	?++??	NA	NT	NT
FBXL13	7:103025418:C:T	rs527944017	intronic	c.328-188G>A	NA	1.258 (1.177, 1.344)	1.2e-11	0.0055	125,435 123,854 | 1,571 | 9	459,473 454,659 | 4,793 | 19	+++?-	NA	NT	NT
FBXL13	7:103033494:T:C	rs539038614	intronic	c.1-4076A>G	NA	1.260 (1.177, 1.348)	2.32e-11	0.0052	125,435 123,910 | 1,516 | 8	459,473 454,889 | 4,564 | 18	+++?-	NA	NT	NT
FBXL13	7:102950499:T:C	rs570477645	intronic	c.724+13034A>G	NA	1.251 (1.170, 1.336)	4.14e-11	0.0055	125,435 123,859 | 1,564 | 11	459,473 454,592 | 4,859 | 20	+++?-	NA	NT	NT
GJB2	13:20189546:AC:A	rs80338939	frameshift	c.35delG	p.Gly12fs	1.214 (1.146, 1.286)	4.23e-11	0.0081	116,141 114,159 | 1,963 | 19	347,147 341,641 | 5,505 | 1	-+++?	Pathogenic	GCTA-COJO variants	4.81e-06
FBXL13	7:102902573:G:A	rs558567208	intronic	c.1008+10513C>T	NA	1.247 (1.168, 1.331)	4.55e-11	0.0056	125,435 123,848 | 1,575 | 11	459,473 454,498 | 4,953 | 20	+++?-	NA	NT	NT
FBXL13	7:102893932:C:T	rs560679627	intronic	c.1009-9620G>A	NA	1.260 (1.176, 1.349)	5e-11	0.0054	115,327 113,889 | 1,431 | 7	310,034 306,930 | 3,090 | 14	?++??	NA	NT	NT
NCAPH2	22:50517688:G:A	rs200126237	intronic	c.351+27G>A	NA	1.706 (1.454, 2.002)	5.85e-11	0.0009	107,915 107,618 | 297 | 0	302,468 302,002 | 466 | 0	?+++?	NA	NT	NT
NA	6:32704581:A:T	rs567999380	intergenic	NA	NA	1.159 (1.109, 1.212)	8.18e-11	0.0088	124,935 122,541 | 2,382 | 11	432,361 424,930 | 7,404 | 26	?++?+	NA	NT	NT
SYCE3	22:50551749:G:A	rs190081005	downstream	c.*1798G>A	NA	1.194 (1.130, 1.263)	4.5e-10	0.0078	125,749 123,476 | 2,255 | 16	469,497 462,539 | 6,929 | 28	+++-+	NA	NT	NT
KLHDC7B	22:50548704:CG:C	rs746113253	frameshift	c.540delG	p.Lys181fs	2.189 (1.699, 2.822)	1.42e-09	0.0004	107,594 107,468 | 126 | 0	292,431 292,276 | 155 | 0	?++??	NA	Finemap credible set	4.76e-10
NCAPH2	22:50521416:C:T	rs184264534	downstream	c.*2057C>T	NA	1.192 (1.126, 1.262)	1.61e-09	0.0076	125,749 123,462 | 2,274 | 12	469,497 462,762 | 6,711 | 23	-++-+	NA	NT	NT
NPLOC4	17:81618359:G:A	rs532455881	intronic	c.209+3807C>T	NA	1.229 (1.149, 1.315)	2.24e-09	0.0055	115,442 113,869 | 1,565 | 7	332,967 329,599 | 3,353 | 13	?+??+	NA	NT	NT
TBC1D24	16:2497068:A:G	rs761934676	missense	c.920A>G	p.Asn307Ser	4.140 (2.571, 6.668)	5.1e-09	0.0001	107,593 107,544 | 49 | 0	292,407 292,378 | 29 | 0	?++??	Uncertain significance	NA	NA
KLHDC7B	22:50547403:C:T	rs140088445	upstream	c.-764C>T	NA	1.182 (1.117, 1.251)	7.15e-09	0.0077	125,749 123,504 | 2,230 | 14	469,497 462,644 | 6,826 | 26	+++-+	NA	NT	NT
CCDC137	17:81674091:G:A	rs77523808	downstream	c.*1387G>A	NA	1.174 (1.111, 1.240)	9.77e-09	0.0081	125,617 123,506 | 2,099 | 10	464,415 456,984 | 7,381 | 49	+++-+	NA	NT	NT
OR4C46	11:54604871:A:T	rs144452988	upstream	c.-873T>A	NA	1.345 (1.214, 1.490)	1.45e-08	0.0009	105,834 105,602 | 232 | 0	210,640 210,273 | 366 | 1	?+???	NA	NT	NT
C6orf10	6:32321982:C:T	rs145147529	intronic	c.580+504G>A	NA	1.148 (1.094, 1.204)	2.15e-08	0.0085	125,749 123,322 | 2,418 | 8	469,497 461,880 | 7,582 | 34	+++++	NA	NT	NT
LMF2	22:50502281:G:A	rs191929250	downstream	c.*1110C>T	NA	1.174 (1.109, 1.242)	2.51e-08	0.007	125,749 123,683 | 2,057 | 7	469,497 463,255 | 6,221 | 20	-++-+	NA	NT	NT
NA	13:20289900:A:C	rs151120346	intergenic	NA	NA	1.176 (1.111, 1.245)	2.61e-08	0.0075	125,749 123,819 | 1,914 | 15	469,497 462,494 | 6,977 | 24	-++-+	NA	NT	NT
CDH23	10:71712737:A:G	rs41281310	missense	c.3308A>G	p.Asn1103Ser	1.204 (1.127, 1.287)	3.7e-08	0.0053	115,675 114,162 | 1,504 | 9	344,085 340,715 | 3,361 | 9	++++?	Conflicting interpretations of pathogenicity	Finemap credible set	0.7893

### Sheet: Table 7
Table 7: Gene burden associations (P<5E-08) from the meta-analysis of hearing loss. The ‘Variant grouping’ column provides a description of how variants were aggregated within each gene. Variants are called ‘strict deleterious’ and ‘deleterious’ if they were predicted deleterious by 5 different algorithms and at least 1 of 5 algorithms, respectively (see Methods for details). The direction of the effect in each single study (in the order: MALMO, UKB, GHS, SINAI, FinnGen) in the meta-analysis is given in the ‘Direction’ column where ‘+’ indicates increased risk, ‘-’ indicates decreased risk and ‘?’ indicates that the variant was not present or tested in this dataset. The “Conditional P-value” refers to the p-value after conditioning on the rare variant signals in that gene (P-value<5E-08; refer to Table S6).
Name	Variant grouping	OR (LCI, UCI)	P-value	AAF	Cases N RR|RA|AA	Controls N RR|RA|AA	Direction	Conditioned on rare variants	Rare conditional P-value	Conditioned on common variants	Common conditional P-value
KLHDC7B	pLOF only (AAF≤0.01)	2.145 (1.881, 2.446)	5.22e-30	0.0013	108,415 107,934 | 481 | 0	329,577 328,935 | 642 | 0	-+++?	22:50549067:AG:A, 22:50548704:CG:C	8.002e-08	Finemap credible set	3.23e-31
TECTA	pLOF + strict deleterious missense (AAF≤0.01)	1.358 (1.271, 1.451)	1.1e-19	0.0061	108,415 106,850 | 1,564 | 1	329,577 325,843 | 3,733 | 1	++++?	NA	NA	NA	NA
MYO6	pLOF + strict deleterious missense (AAF≤0.0001)	1.565 (1.420, 1.725)	1.51e-19	0.0026	108,101 107,336 | 765 | 0	319,559 318,083 | 1,476 | 0	+++??	6:75841299:A:G	2.71e-16	NA	NA
MYO6	pLOF only (AAF≤0.00001)	5.473 (3.779, 7.925)	2.29e-19	0.0002	107,601 107,507 | 94 | 0	292,447 292,393 | 54 | 0	?++??	6:75841299:A:G	9.307e-17	NA	NA
SLC26A5	pLOF + strict deleterious missense (AAF≤0.0001)	1.956 (1.674, 2.284)	2.75e-17	0.0011	108,101 107,769 | 332 | 0	319,559 318,965 | 594 | 0	-++??	NA	NA	NA	NA
TECTA	pLOF only (AAF≤0.01)	1.934 (1.644, 2.275)	1.75e-15	0.0009	108,415 108,109 | 306 | 0	329,577 329,069 | 508 | 0	++++?	NA	NA	NA	NA
FSCN2	pLOF + all missense (AAF≤0.01)	1.144 (1.107, 1.183)	1.9e-15	0.0261	108,415 102,450 | 5,949 | 16	329,577 312,718 | 16,823 | 36	+++-?	17:81528943:C:T	2.666e-06	NA	NA
GJB2	pLOF + strict deleterious missense (AAF≤0.01)	1.228 (1.164, 1.296)	5.14e-14	0.0089	108,415 106,066 | 2,332 | 17	329,577 324,104 | 5,473 | 0	-++-?	13:20189546:AC:A	0.0007416	GCTA-COJO variants	4.41e-09
SIX1	pLOF + strict deleterious missense (AAF≤0.00001)	4.252 (2.825, 6.400)	3.95e-12	0.0001	107,601 107,535 | 66 | 0	292,447 292,399 | 48 | 0	?++??	NA	NA	NA	NA
CEACAM16	pLOF + deleterious missense (AAF≤0.01)	1.187 (1.128, 1.249)	4.01e-11	0.0109	108,415 105,853 | 2,558 | 4	329,577 322,564 | 7,005 | 8	-++-?	NA	NA	NA	NA
SLC26A5	pLOF only (AAF≤0.0001)	3.439 (2.368, 4.996)	8.88e-11	0.0002	108,101 108,027 | 74 | 0	319,559 319,461 | 98 | 0	-++??	NA	NA	NA	NA
GJB2	pLOF only (AAF≤0.01)	1.206 (1.139, 1.276)	1.33e-10	0.0075	108,415 106,363 | 2,036 | 16	329,577 325,064 | 4,513 | 0	-+--?	13:20189546:AC:A	0.44	GCTA-COJO variants	6.895e-06
COCH	pLOF + strict deleterious missense (AAF≤0.0001)	1.719 (1.449, 2.039)	5.22e-10	0.0008	108,101 107,852 | 249 | 0	319,559 319,090 | 469 | 0	-++??	14:30889763:G:T	7.82e-08	NA	NA
POU4F3	pLOF + all missense (AAF≤0.00001)	1.923 (1.529, 2.418)	2.31e-08	0.0004	107,601 107,453 | 148 | 0	292,447 292,243 | 204 | 0	?++??	NA	NA	NA	NA
EYA4	pLOF only (AAF≤0.001)	3.077 (2.061, 4.595)	3.87e-08	0.0001	108,101 108,047 | 54 | 0	319,559 319,496 | 63 | 0	+++??	NA	NA	Finemap credible set	8.06e-09

### Sheet: Table 8
Table 8: Rare variant and burden results after conditioning on common variant associations prioritized by FINEMAP (80% credible set) or identified by GCTA-COJO variants (joint P-value<1 × 10-4).
Gene	Conditioned_on	Cohort	Name	Chr	Pos	Ref	Alt	AAF	Effect	LCI_Effect	UCI_Effect	Pval	Num_Cases	Num_Controls	Cases_Ref	Cases_Het	Cases_Alt	Controls_Ref	Controls_Het	Controls_Alt	Info
SYNJ2	FINEMAP credible set	GHS	6:158071628:C:T	6	158071628	C	T	0.00603296	1.15678	0.907358	1.47475	0.23985	9027	96311	8899	127	1	95171	1138	2	REGENIE_BETA=0.145636;REGENIE_SE=0.123908;MAC=1271
SYNJ2	FINEMAP credible set	MALMO	6:158071628:C:T	6	158071628	C	T	0.00389323	3.74981	0.892408	15.7563	0.0711454	500	27112	495	5	0	26902	210	0	REGENIE_BETA=1.3217;REGENIE_SE=0.73243;MAC=215
SYNJ2	FINEMAP credible set	SINAI	6:158071628:C:T	6	158071628	C	T	0.00391834	2.16696	0.619163	7.58393	0.226307	314	10022	308	6	0	9947	75	0	REGENIE_BETA=0.773323;REGENIE_SE=0.639149;MAC=81
SYNJ2	FINEMAP credible set	UKB	6:158071628:C:T	6	158071628	C	T	0.00550881	1.24869	1.1434	1.36368	8.64e-07	98574	196136	97319	1238	17	194164	1969	3	REGENIE_BETA=0.222095;REGENIE_SE=0.044945;MAC=3247
SYNJ2	FINEMAP credible set	Meta	6:158071628:C:T	6	158071628	C	T	0.0056	1.2452	1.14658	1.35231	1.89e-07
CDH23	FINEMAP credible set	GHS	10:71712737:A:G	10	71712737	A	G	0.00347928	0.888779	0.640538	1.23323	0.480473	9027	96311	8959	68	0	95647	663	1	REGENIE_BETA=-0.117907;REGENIE_SE=0.167115;MAC=733
CDH23	FINEMAP credible set	MALMO	10:71712737:A:G	10	71712737	A	G	0.00528756	3.84982	0.88103	16.8225	0.0731939	500	27112	493	7	0	26828	283	1	REGENIE_BETA=1.34803;REGENIE_SE=0.752406;MAC=292
CDH23	FINEMAP credible set	SINAI	10:71712737:A:G	10	71712737	A	G	0.00295085	2.772	0.970081	7.92097	0.07605	314	10022	309	5	0	9967	54	1	REGENIE_BETA=1.01957;REGENIE_SE=0.535696;MAC=61
CDH23	FINEMAP credible set	UKB	10:71712737:A:G	10	71712737	A	G	0.00594483	1.01138	0.908514	1.12589	0.836192	98574	196136	97255	1310	9	193966	2164	6	REGENIE_BETA=0.0113154;REGENIE_SE=0.0547255;MAC=3504
CDH23	FINEMAP credible set	Meta	10:71712737:A:G	10	71712737	A	G	0.0035	1.04258	0.767777	1.41575	0.7893
GJB2	GCTA-COJO variants	GHS	13:20189313:A:G	13	20189313	A	G	0.00121515	1.52461	1.02137	2.27581	0.0485499	9027	96310	8998	29	0	96083	227	0	REGENIE_BETA=0.421737;REGENIE_SE=0.20439;MAC=256
GJB2	GCTA-COJO variants	MALMO	13:20189313:A:G	13	20189313	A	G	0.00275243	1.07475	0.325547	3.54813	0.905833	500	27112	497	3	0	26963	149	0	REGENIE_BETA=0.0720858;REGENIE_SE=0.609366;MAC=152
GJB2	GCTA-COJO variants	SINAI	13:20189313:A:G	13	20189313	A	G	0.00120948	3.24617	0.175029	60.2051	0.42937	314	10021	313	1	0	9997	24	0	REGENIE_BETA=1.17748;REGENIE_SE=1.48997;MAC=25
GJB2	GCTA-COJO variants	UKB	13:20189313:A:G	13	20189313	A	G	0.000575142	1.5182	1.2123	1.90129	0.000323351	98574	196136	98434	139	1	195938	198	0	REGENIE_BETA=0.417524;REGENIE_SE=0.114801;MAC=339
GJB2	GCTA-COJO variants	Meta	13:20189313:A:G	13	20189313	A	G	0.0008	1.51104	1.24551	1.83319	2.81e-05
GJB2	GCTA-COJO variants	GHS	13:20189546:AC:A	13	20189546	AC	A	0.0112171	1.01225	0.835042	1.22707	0.90131	9023	96263	8813	205	5	94117	2145	1	REGENIE_BETA=0.0121762;REGENIE_SE=0.0981904;MAC=2362
GJB2	GCTA-COJO variants	MALMO	13:20189546:AC:A	13	20189546	AC	A	0.00704889	0.330588	0.130804	0.835513	0.0192701	500	27093	497	3	0	26707	386	0	REGENIE_BETA=-1.10688;REGENIE_SE=0.473056;MAC=389
GJB2	GCTA-COJO variants	SINAI	13:20189546:AC:A	13	20189546	AC	A	0.00822528	1.30767	0.445761	3.83615	0.62518	314	10020	307	7	0	9857	163	0	REGENIE_BETA=0.268248;REGENIE_SE=0.549102;MAC=170
GJB2	GCTA-COJO variants	UKB	13:20189546:AC:A	13	20189546	AC	A	0.00748056	1.23526	1.13904	1.33962	3.45e-07	98571	196126	96907	1648	16	193397	2729	0	REGENIE_BETA=0.211284;REGENIE_SE=0.0413781;MAC=4409
GJB2	GCTA-COJO variants	Meta	13:20189546:AC:A	13	20189546	AC	A	0.008	1.18934	1.10419	1.28106	4.81e-06
GJB2	GCTA-COJO variants	GHS	GJB2(ENSG00000165474).GENE.M3.1	13	20188900	ref	M3.1	0.00356472	1.1013	0.83796	1.44739	0.488914	9027	96311	8962	65	0	95625	686	0	REGENIE_BETA=0.0964895;REGENIE_SE=0.139428;MAC=751
GJB2	GCTA-COJO variants	MALMO	GJB2(ENSG00000165474).GENE.M3.1	13	20188900	ref	M3.1	0.0114986	0.595501	0.311662	1.13784	0.116631	500	27112	492	8	0	26485	627	0	REGENIE_BETA=-0.518352;REGENIE_SE=0.330355;MAC=635
GJB2	GCTA-COJO variants	SINAI	GJB2(ENSG00000165474).GENE.M3.1	13	20188900	ref	M3.1	0.0190186	0.94078	0.502777	1.76036	0.848557	314	10018	301	13	0	9638	380	0	REGENIE_BETA=-0.0610462;REGENIE_SE=0.319681;MAC=393
GJB2	GCTA-COJO variants	UKB	GJB2(ENSG00000165474).GENE.M3.1	13	20188900	ref	M3.1	0.0102813	1.22122	1.14525	1.30223	1.25e-09	98574	196136	96311	2246	17	192356	3780	0	REGENIE_BETA=0.199847;REGENIE_SE=0.0327697;MAC=6060
GJB2	GCTA-COJO variants	Meta	GJB2(ENSG00000165474).GENE.M3.1	13	20188900	ref	M3.1	0.01	1.2037	1.13141	1.28061	4.41e-09
GJB2	GCTA-COJO variants	GHS	GJB2(ENSG00000165474).GENE.M1.1	13	20188900	ref	M1.1	0.00178473	0.866475	0.587746	1.27739	0.469236	9027	96311	9001	26	0	95961	350	0	REGENIE_BETA=-0.143322;REGENIE_SE=0.198034;MAC=376
GJB2	GCTA-COJO variants	MALMO	GJB2(ENSG00000165474).GENE.M1.1	13	20188900	ref	M1.1	0.00765971	0.323017	0.130074	0.802158	0.0142914	500	27112	497	3	0	26692	420	0	REGENIE_BETA=-1.13005;REGENIE_SE=0.464091;MAC=423
GJB2	GCTA-COJO variants	SINAI	GJB2(ENSG00000165474).GENE.M1.1	13	20188900	ref	M1.1	0.0173732	0.90842	0.475055	1.73712	0.77152	314	10018	302	12	0	9671	347	0	REGENIE_BETA=-0.0960482;REGENIE_SE=0.33076;MAC=359
GJB2	GCTA-COJO variants	UKB	GJB2(ENSG00000165474).GENE.M1.1	13	20188900	ref	M1.1	0.00920057	1.192	1.11197	1.27778	7.87e-07	98574	196136	96563	1995	16	192740	3396	0	REGENIE_BETA=0.175632;REGENIE_SE=0.0354571;MAC=5423
GJB2	GCTA-COJO variants	Meta	GJB2(ENSG00000165474).GENE.M1.1	13	20188900	ref	M1.1	0.0091	1.16848	1.09186	1.25047	6.9e-06
KLHDC7B	FINEMAP credible set	GHS	22:50548704:CG:C	22	50548704	CG	C	0.000199366	2.90984	1.27277	6.65255	0.0193565	9026	96308	9018	8	0	96274	34	0	REGENIE_BETA=1.0681;REGENIE_SE=0.421896;MAC=42
KLHDC7B	FINEMAP credible set	UKB	22:50548704:CG:C	22	50548704	CG	C	0.000405509	2.1515	1.65547	2.79615	1.41e-08	98568	196123	98450	118	0	196002	121	0	REGENIE_BETA=0.766164;REGENIE_SE=0.133716;MAC=239
KLHDC7B	FINEMAP credible set	Meta	22:50548704:CG:C	22	50548704	CG	C	0.0004	2.21156	1.72254	2.83942	4.76e-10
KLHDC7B	FINEMAP credible set	GHS	22:50549067:AG:A	22	50549067	AG	A	0.00030379	2.72835	1.4094	5.28161	0.00600801	9025	96311	9013	12	0	96259	52	0	REGENIE_BETA=1.0037;REGENIE_SE=0.337014;MAC=64
KLHDC7B	FINEMAP credible set	SINAI	22:50549067:AG:A	22	50549067	AG	A	0.000483746	54.5619	0.671273	4434.87	0.0746948	314	10022	313	1	0	10013	9	0	REGENIE_BETA=3.99934;REGENIE_SE=2.24388;MAC=10
KLHDC7B	FINEMAP credible set	UKB	22:50549067:AG:A	22	50549067	AG	A	0.000632834	2.35742	1.90437	2.91826	4.76e-15	98572	196134	98377	195	0	195956	178	0	REGENIE_BETA=0.857569;REGENIE_SE=0.108889;MAC=373
KLHDC7B	FINEMAP credible set	Meta	22:50549067:AG:A	22	50549067	AG	A	0.0006	2.40608	1.96431	2.94721	2.19e-17
KLHDC7B	FINEMAP credible set	GHS	KLHDC7B(ENSG00000130487).GENE.M1.1	22	50548166	ref	M1.1	0.000906605	2.05529	1.35746	3.11186	0.00147801	9027	96311	8998	29	0	96149	162	0	REGENIE_BETA=0.720416;REGENIE_SE=0.211638;MAC=191
KLHDC7B	FINEMAP credible set	MALMO	KLHDC7B(ENSG00000130487).GENE.M1.1	22	50548166	ref	M1.1	0.000362161	0.358039	0.00990444	12.9428	0.574716	500	27112	500	0	0	27092	20	0	REGENIE_BETA=-1.02711;REGENIE_SE=1.83047;MAC=20
KLHDC7B	FINEMAP credible set	SINAI	KLHDC7B(ENSG00000130487).GENE.M1.1	22	50548166	ref	M1.1	0.00058072	18.015	0.369405	878.549	0.144889	314	10018	313	1	0	10007	11	0	REGENIE_BETA=2.89121;REGENIE_SE=1.98323;MAC=12
KLHDC7B	FINEMAP credible set	UKB	KLHDC7B(ENSG00000130487).GENE.M1.1	22	50548166	ref	M1.1	0.00152692	2.16735	1.89063	2.48457	3.94e-28	98574	196136	98123	451	0	195687	449	0	REGENIE_BETA=0.773506;REGENIE_SE=0.0696929;MAC=900
KLHDC7B	FINEMAP credible set	Meta	KLHDC7B(ENSG00000130487).GENE.M1.1	22	50548166	ref	M1.1	0.0015	2.1561	1.8941	2.45434	3.23e-31
EYA4	FINEMAP credible set	GHS	EYA4(ENSG00000112319).GENE.M1.01	6	133274780	ref	M1.01	0.000132906	5.73306	2.43336	13.5072	0.000345417	9027	96311	9019	8	0	96291	20	0	REGENIE_BETA=1.74625;REGENIE_SE=0.43724;MAC=28
EYA4	FINEMAP credible set	MALMO	EYA4(ENSG00000112319).GENE.M1.01	6	133274780	ref	M1.01	0.000144865	16.2435	2.86482	92.1	0.00515024	500	27112	498	2	0	27106	6	0	REGENIE_BETA=2.78769;REGENIE_SE=0.885314;MAC=8
EYA4	FINEMAP credible set	UKB	EYA4(ENSG00000112319).GENE.M1.01	6	133274780	ref	M1.01	0.000137423	2.39541	1.518	3.77996	0.000165889	98574	196136	98530	44	0	196099	37	0	REGENIE_BETA=0.873553;REGENIE_SE=0.232739;MAC=81
EYA4	FINEMAP credible set	Meta	EYA4(ENSG00000112319).GENE.M1.01	6	133274780	ref	M1.01	0.0001	3.17149	2.14257	4.69452	8.06e-09

### Sheet: Table 9
Table 9: Variants included in the significant burden tests (Table S6) and their frequencies in hearing loss cases and controls.
*1 - These variants are also included in the burden test of pLOF (AAF<0.01) variants in TECTA.
*2 - These variants are also included in the burden test of pLOF (AAF < 1e-5) variants in MYO6.
geneName	VAR	UKB_case_carriers	UKB_case_homs	UKB_ctrl_carriers	UKB_ctrl_homs	GHS_case_carriers	GHS_case_homs	GHS_ctrl_carriers	GHS_ctrl_homs	MALMO_case_carriers	MALMO_case_homs	MALMO_ctrl_carriers	MALMO_ctrl_homs	SINAI_case_carriers	SINAI_case_homs	SINAI_ctrl_carriers	SINAI_ctrl_homs	UKB_aaf	GHS_aaf	MALMO_aaf	SINAI_aaf	Effect	hgvsc	hgvsp	ClinvarPathogenic
TECTA	11:121102666:A:G *1	0	0	2	0	NA	NA	NA	NA	NA	NA	NA	NA	NA	NA	NA	NA	1.15906e-06	NA	NA	NA	start_lost	c.1A>G	p.Met1?	-
TECTA	11:121102668:G:T *1	NA	NA	NA	NA	0	0	4	0	NA	NA	NA	NA	NA	NA	NA	NA	NA	1.10101e-05	NA	NA	start_lost	c.3G>T	p.Met1?	-
TECTA	11:121102714:C:CT *1	6	0	10	0	2	0	4	0	NA	NA	NA	NA	NA	NA	NA	NA	1.15907e-05	1.10101e-05	NA	NA	frameshift	c.51dupT	p.Val18fs	-
TECTA	11:121102726:C:CA *1	2	0	0	0	NA	NA	NA	NA	NA	NA	NA	NA	NA	NA	NA	NA	1.15906e-06	NA	NA	NA	frameshift	c.63dupA	p.Ala22fs	-
TECTA	11:121105854:C:G	1	0	0	0	NA	NA	NA	NA	NA	NA	NA	NA	NA	NA	NA	NA	1.15906e-06	NA	NA	NA	missense	c.88C>G	p.Pro30Ala	-
TECTA	11:121105858:T:C	0	0	1	0	NA	NA	NA	NA	NA	NA	NA	NA	NA	NA	NA	NA	1.15906e-06	NA	NA	NA	missense	c.92T>C	p.Phe31Ser	-
TECTA	11:121105869:G:C	1	0	0	0	NA	NA	NA	NA	NA	NA	NA	NA	NA	NA	NA	NA	1.15906e-06	NA	NA	NA	missense	c.103G>C	p.Asp35His	-
TECTA	11:121105878:A:C	NA	NA	NA	NA	0	0	1	0	NA	NA	NA	NA	NA	NA	NA	NA	NA	3.67002e-06	NA	NA	missense	c.112A>C	p.Thr38Pro	-
TECTA	11:121105882:C:G	0	0	1	0	NA	NA	NA	NA	NA	NA	NA	NA	NA	NA	NA	NA	1.15906e-06	NA	NA	NA	missense	c.116C>G	p.Pro39Arg	-
TECTA	11:121105936:T:C	1	0	3	0	NA	NA	NA	NA	NA	NA	NA	NA	NA	NA	NA	NA	5.7953e-06	NA	NA	NA	missense	c.170T>C	p.Phe57Ser	-
TECTA	11:121105938:T:G	NA	NA	NA	NA	0	0	1	0	NA	NA	NA	NA	NA	NA	NA	NA	NA	3.67002e-06	NA	NA	missense	c.172T>G	p.Phe58Val	-
TECTA	11:121105942:G:T	1	0	1	0	NA	NA	NA	NA	NA	NA	NA	NA	NA	NA	NA	NA	2.31812e-06	NA	NA	NA	missense	c.176G>T	p.Gly59Val	-
TECTA	11:121105953:C:T	1	0	0	0	NA	NA	NA	NA	0	0	2	0	NA	NA	NA	NA	2.31812e-06	NA	3.43501e-05	NA	missense	c.187C>T	p.Arg63Cys	FALSE
TECTA	11:121105954:G:T	1	0	2	0	NA	NA	NA	NA	0	0	1	0	NA	NA	NA	NA	6.95443e-06	NA	1.7175e-05	NA	missense	c.188G>T	p.Arg63Leu	-
TECTA	11:121105963:A:G	0	0	1	0	NA	NA	NA	NA	NA	NA	NA	NA	NA	NA	NA	NA	1.15906e-06	NA	NA	NA	missense	c.197A>G	p.Tyr66Cys	-
TECTA	11:121109214:A:G	NA	NA	NA	NA	NA	NA	NA	NA	NA	NA	NA	NA	0	0	1	0	NA	NA	NA	4.63607e-05	missense	c.202A>G	p.Asn68Asp	-
TECTA	11:121109215:A:G	1	0	1	0	NA	NA	NA	NA	NA	NA	NA	NA	NA	NA	NA	NA	3.47718e-06	NA	NA	NA	missense	c.203A>G	p.Asn68Ser	-
TECTA	11:121109219:C:CA *1	0	0	2	0	NA	NA	NA	NA	NA	NA	NA	NA	NA	NA	NA	NA	1.15906e-06	NA	NA	NA	frameshift	c.209dupA	p.Asn70fs	-
TECTA	11:121109223:G:A	13	0	15	0	0	0	1	0	NA	NA	NA	NA	NA	NA	NA	NA	3.8249e-05	3.67002e-06	NA	NA	missense	c.211G>A	p.Gly71Arg	-
TECTA	11:121109224:G:A	2	0	1	0	NA	NA	NA	NA	NA	NA	NA	NA	0	0	1	0	3.47718e-06	NA	NA	4.63607e-05	missense	c.212G>A	p.Gly71Glu	-
TECTA	11:121109252:C:A	2	0	0	0	NA	NA	NA	NA	NA	NA	NA	NA	NA	NA	NA	NA	4.63691e-06	NA	NA	NA	missense	c.240C>A	p.Ser80Arg	-
TECTA	11:121109260:C:T	25	0	37	0	2	0	15	0	0	0	1	0	0	0	3	0	9.73611e-05	9.17505e-05	1.7175e-05	0.000139082	missense	c.248C>T	p.Thr83Met	-
TECTA	11:121109274:C:G	1	0	1	0	NA	NA	NA	NA	NA	NA	NA	NA	NA	NA	NA	NA	4.63624e-06	NA	NA	NA	missense	c.262C>G	p.Pro88Ala	-
TECTA	11:121109277:CT:C *1	0	0	2	0	NA	NA	NA	NA	NA	NA	NA	NA	NA	NA	NA	NA	1.15906e-06	NA	NA	NA	frameshift	c.266delT	p.Leu89fs	-
TECTA	11:121109278:T:C	1	0	0	0	0	0	1	0	NA	NA	NA	NA	NA	NA	NA	NA	1.15906e-06	3.67002e-06	NA	NA	missense	c.266T>C	p.Leu89Pro	-
TECTA	11:121109286:G:T	0	0	1	0	NA	NA	NA	NA	NA	NA	NA	NA	NA	NA	NA	NA	2.31812e-06	NA	NA	NA	missense	c.274G>T	p.Gly92Trp	-
TECTA	11:121109326:A:G	8	0	13	0	0	0	10	0	NA	NA	NA	NA	NA	NA	NA	NA	4.05671e-05	5.13803e-05	NA	NA	missense	c.314A>G	p.Asn105Ser	-
TECTA	11:121109334:C:T *1	10	0	4	0	0	0	2	0	NA	NA	NA	NA	NA	NA	NA	NA	1.15906e-05	3.67002e-06	NA	NA	stop_gained	c.322C>T	p.Arg108*	-
TECTA	11:121109335:G:A	NA	NA	NA	NA	1	0	2	0	NA	NA	NA	NA	NA	NA	NA	NA	NA	1.10101e-05	NA	NA	missense	c.323G>A	p.Arg108Gln	-
TECTA	11:121109347:A:G	0	0	1	0	NA	NA	NA	NA	NA	NA	NA	NA	NA	NA	NA	NA	1.15906e-06	NA	NA	NA	missense	c.335A>G	p.Tyr112Cys	-
TECTA	11:121109470:C:T	1	0	0	0	NA	NA	NA	NA	NA	NA	NA	NA	NA	NA	NA	NA	1.15906e-06	NA	NA	NA	missense	c.458C>T	p.Thr153Met	FALSE
TECTA	11:121109475:T:A	2	0	0	0	NA	NA	NA	NA	NA	NA	NA	NA	NA	NA	NA	NA	2.31812e-06	NA	NA	NA	missense	c.463T>A	p.Tyr155Asn	-
TECTA	11:121109486:C:G	1	0	2	0	0	0	6	0	0	0	2	0	NA	NA	NA	NA	4.63624e-06	2.93602e-05	3.43501e-05	NA	missense	c.474C>G	p.Ser158Arg	-
TECTA	11:121109496:C:A	1	0	0	0	NA	NA	NA	NA	NA	NA	NA	NA	NA	NA	NA	NA	1.15906e-06	NA	NA	NA	missense	c.484C>A	p.Pro162Thr	-
TECTA	11:121109496:C:T	0	0	1	0	0	0	1	0	NA	NA	NA	NA	NA	NA	NA	NA	1.15906e-06	3.67002e-06	NA	NA	missense	c.484C>T	p.Pro162Ser	-
TECTA	11:121113072:G:A	4	0	7	0	0	0	2	0	NA	NA	NA	NA	NA	NA	NA	NA	2.08631e-05	7.34004e-06	NA	NA	missense	c.487G>A	p.Val163Met	-
TECTA	11:121113073:T:G	NA	NA	NA	NA	1	0	0	0	NA	NA	NA	NA	NA	NA	NA	NA	NA	3.67002e-06	NA	NA	missense	c.488T>G	p.Val163Gly	-
TECTA	11:121113084:C:T *1	2	0	0	0	NA	NA	NA	NA	NA	NA	NA	NA	NA	NA	NA	NA	2.31812e-06	NA	NA	NA	stop_gained	c.499C>T	p.Gln167*	-
TECTA	11:121113119:C:G	1	0	0	0	NA	NA	NA	NA	NA	NA	NA	NA	NA	NA	NA	NA	1.15906e-06	NA	NA	NA	missense	c.534C>G	p.Phe178Leu	-
TECTA	11:121113130:AT:A *1	2	0	0	0	NA	NA	NA	NA	NA	NA	NA	NA	NA	NA	NA	NA	1.15906e-06	NA	NA	NA	frameshift	c.547delT	p.Tyr183fs	-
TECTA	11:121113138:G:T *1	0	0	2	0	NA	NA	NA	NA	NA	NA	NA	NA	NA	NA	NA	NA	1.15907e-06	NA	NA	NA	stop_gained	c.553G>T	p.Glu185*	-
TECTA	11:121113151:C:T	0	0	1	0	NA	NA	NA	NA	NA	NA	NA	NA	NA	NA	NA	NA	2.31812e-06	NA	NA	NA	missense	c.566C>T	p.Thr189Ile	-
TECTA	11:121113154:C:T	1	0	0	0	NA	NA	NA	NA	NA	NA	NA	NA	NA	NA	NA	NA	1.15906e-06	NA	NA	NA	missense	c.569C>T	p.Thr190Met	-
TECTA	11:121113157:G:A	1	0	0	0	NA	NA	NA	NA	NA	NA	NA	NA	NA	NA	NA	NA	1.15906e-06	NA	NA	NA	missense	c.572G>A	p.Gly191Glu	-
TECTA	11:121113158:GA:G *1	0	0	2	0	NA	NA	NA	NA	NA	NA	NA	NA	NA	NA	NA	NA	1.15906e-06	NA	NA	NA	frameshift	c.574delA	p.Thr192fs	-
TECTA	11:121113160:C:T	1	0	0	0	0	0	1	0	0	0	2	0	NA	NA	NA	NA	1.15906e-06	7.34004e-06	3.43501e-05	NA	missense	c.575C>T	p.Thr192Met	-
TECTA	11:121113169:G:A	NA	NA	NA	NA	0	0	1	0	NA	NA	NA	NA	NA	NA	NA	NA	NA	3.67002e-06	NA	NA	missense	c.584G>A	p.Gly195Asp	-
TECTA	11:121113174:G:A	1	0	0	0	NA	NA	NA	NA	NA	NA	NA	NA	NA	NA	NA	NA	1.15906e-06	NA	NA	NA	missense	c.589G>A	p.Asp197Asn	-
TECTA	11:121113177:C:A	1	0	0	0	NA	NA	NA	NA	NA	NA	NA	NA	NA	NA	NA	NA	1.15906e-06	NA	NA	NA	missense	c.592C>A	p.Pro198Thr	-
TECTA	11:121113177:C:T	NA	NA	NA	NA	0	0	1	0	NA	NA	NA	NA	NA	NA	NA	NA	NA	3.67002e-06	NA	NA	missense	c.592C>T	p.Pro198Ser	-
TECTA	11:121113184:C:A	NA	NA	NA	NA	0	0	1	0	NA	NA	NA	NA	NA	NA	NA	NA	NA	3.67002e-06	NA	NA	missense	c.599C>A	p.Thr200Lys	-
TECTA	11:121113193:G:T	1	0	0	0	NA	NA	NA	NA	NA	NA	NA	NA	NA	NA	NA	NA	1.15906e-06	NA	NA	NA	missense	c.608G>T	p.Gly203Val	-
TECTA	11:121113195:G:A	NA	NA	NA	NA	1	0	0	0	NA	NA	NA	NA	NA	NA	NA	NA	NA	3.67002e-06	NA	NA	missense	c.610G>A	p.Gly204Arg	-
TECTA	11:121113554:C:T	2	0	6	0	NA	NA	NA	NA	NA	NA	NA	NA	NA	NA	NA	NA	1.39087e-05	NA	NA	NA	missense	c.626C>T	p.Ala209Val	-
TECTA	11:121113562:A:T	NA	NA	NA	NA	0	0	1	0	NA	NA	NA	NA	NA	NA	NA	NA	NA	7.34004e-06	NA	NA	missense	c.634A>T	p.Asn212Tyr	-
TECTA	11:121113566:G:A	NA	NA	NA	NA	0	0	1	0	NA	NA	NA	NA	NA	NA	NA	NA	NA	3.67002e-06	NA	NA	missense	c.638G>A	p.Gly213Asp	-
TECTA	11:121113581:ATTTC:A *1	4	0	0	0	NA	NA	NA	NA	NA	NA	NA	NA	NA	NA	NA	NA	3.47719e-06	NA	NA	NA	frameshift	c.656_659delTCTT	p.Phe219fs	-
TECTA	11:121113595:C:T	1	0	0	0	NA	NA	NA	NA	NA	NA	NA	NA	NA	NA	NA	NA	1.15906e-06	NA	NA	NA	missense	c.667C>T	p.Pro223Ser	-
TECTA	11:121113596:C:A	NA	NA	NA	NA	0	0	1	0	NA	NA	NA	NA	NA	NA	NA	NA	NA	3.67005e-06	NA	NA	missense	c.668C>A	p.Pro223Gln	-
TECTA	11:121113596:C:T	NA	NA	NA	NA	0	0	1	0	NA	NA	NA	NA	NA	NA	NA	NA	NA	3.67005e-06	NA	NA	missense	c.668C>T	p.Pro223Leu	-
TECTA	11:121113619:G:A	0	0	1	0	0	0	1	0	NA	NA	NA	NA	NA	NA	NA	NA	3.47718e-06	3.67002e-06	NA	NA	missense	c.691G>A	p.Val231Met	-
TECTA	11:121113623:A:C	0	0	1	0	NA	NA	NA	NA	NA	NA	NA	NA	NA	NA	NA	NA	1.15906e-06	NA	NA	NA	missense	c.695A>C	p.Asn232Thr	-
TECTA	11:121113627:C:G	0	0	1	0	NA	NA	NA	NA	NA	NA	NA	NA	NA	NA	NA	NA	2.31812e-06	NA	NA	NA	missense	c.699C>G	p.Ile233Met	-
TECTA	11:121113634:A:G	7	0	10	0	1	0	10	0	NA	NA	NA	NA	NA	NA	NA	NA	3.59309e-05	4.40403e-05	NA	NA	missense	c.706A>G	p.Thr236Ala	-
TECTA	11:121113638:C:A	0	0	1	0	NA	NA	NA	NA	NA	NA	NA	NA	NA	NA	NA	NA	1.15907e-06	NA	NA	NA	missense	c.710C>A	p.Thr237Lys	-
TECTA	11:121113638:CA:C *1	4	0	0	0	0	0	4	0	NA	NA	NA	NA	NA	NA	NA	NA	2.31813e-06	7.34004e-06	NA	NA	frameshift	c.713delA	p.Asn238fs	-
TECTA	11:121113641:A:T	NA	NA	NA	NA	NA	NA	NA	NA	NA	NA	NA	NA	0	0	1	0	NA	NA	NA	4.63607e-05	missense	c.713A>T	p.Asn238Ile	-
TECTA	11:121113646:A:G	NA	NA	NA	NA	0	0	1	0	NA	NA	NA	NA	NA	NA	NA	NA	NA	3.67002e-06	NA	NA	missense	c.718A>G	p.Asn240Asp	-
TECTA	11:121113647:A:G	1	0	0	0	NA	NA	NA	NA	NA	NA	NA	NA	NA	NA	NA	NA	2.31812e-06	NA	NA	NA	missense	c.719A>G	p.Asn240Ser	-
TECTA	11:121113652:C:G	0	0	3	0	NA	NA	NA	NA	NA	NA	NA	NA	NA	NA	NA	NA	3.47718e-06	NA	NA	NA	missense	c.724C>G	p.Pro242Ala	-
TECTA	11:121113653:C:T	NA	NA	NA	NA	NA	NA	NA	NA	0	0	1	0	NA	NA	NA	NA	NA	NA	1.7175e-05	NA	missense	c.725C>T	p.Pro242Leu	-
TECTA	11:121113658:C:T	1	0	1	0	NA	NA	NA	NA	NA	NA	NA	NA	NA	NA	NA	NA	4.63624e-06	NA	NA	NA	missense	c.730C>T	p.Arg244Cys	-
TECTA	11:121113659:G:A	3	0	1	0	1	0	2	0	0	0	2	0	NA	NA	NA	NA	4.63624e-06	1.10101e-05	3.43501e-05	NA	missense	c.731G>A	p.Arg244His	-
TECTA	11:121113676:G:A	NA	NA	NA	NA	0	0	1	0	NA	NA	NA	NA	NA	NA	NA	NA	NA	3.67002e-06	NA	NA	missense	c.748G>A	p.Asp250Asn	-
TECTA	11:121113689:T:C	1	0	0	0	NA	NA	NA	NA	NA	NA	NA	NA	NA	NA	NA	NA	1.15906e-06	NA	NA	NA	missense	c.761T>C	p.Ile254Thr	-
TECTA	11:121118310:AT:A *1	NA	NA	NA	NA	2	0	0	0	NA	NA	NA	NA	NA	NA	NA	NA	NA	3.67002e-06	NA	NA	frameshift	c.797delT	p.Phe266fs	-
TECTA	11:121118317:C:T	1	0	4	0	0	0	3	0	0	0	1	0	NA	NA	NA	NA	6.95436e-06	1.10101e-05	1.7175e-05	NA	missense	c.802C>T	p.Arg268Trp	-
TECTA	11:121118320:C:T *1	4	0	0	0	NA	NA	NA	NA	NA	NA	NA	NA	NA	NA	NA	NA	4.63624e-06	NA	NA	NA	stop_gained	c.805C>T	p.Arg269*	-
TECTA	11:121118323:G:C	NA	NA	NA	NA	0	0	1	0	NA	NA	NA	NA	0	0	2	0	NA	1.83501e-05	NA	0.000231803	missense	c.808G>C	p.Gly270Arg	-
TECTA	11:121118324:G:A	0	0	1	0	NA	NA	NA	NA	NA	NA	NA	NA	NA	NA	NA	NA	1.1591e-06	NA	NA	NA	missense	c.809G>A	p.Gly270Glu	-
TECTA	11:121118324:G:C	4	0	5	0	NA	NA	NA	NA	NA	NA	NA	NA	NA	NA	NA	NA	1.50678e-05	NA	NA	NA	missense	c.809G>C	p.Gly270Ala	-
TECTA	11:121118326:G:A	1	0	2	0	NA	NA	NA	NA	NA	NA	NA	NA	NA	NA	NA	NA	4.63624e-06	NA	NA	NA	missense	c.811G>A	p.Glu271Lys	-
TECTA	11:121118344:T:TTGAA *1	0	0	2	0	NA	NA	NA	NA	NA	NA	NA	NA	NA	NA	NA	NA	1.15906e-06	NA	NA	NA	frameshift	c.830_833dupTGAA	p.Cys279fs	-
TECTA	11:121118362:T:C	1	0	0	0	NA	NA	NA	NA	NA	NA	NA	NA	NA	NA	NA	NA	1.15906e-06	NA	NA	NA	missense	c.847T>C	p.Cys283Arg	-
TECTA	11:121118365:C:T	2	0	2	0	2	0	7	0	0	0	1	0	0	0	1	0	8.11342e-06	4.03708e-05	1.7175e-05	4.63607e-05	missense	c.850C>T	p.Arg284Cys	-
TECTA	11:121118382:CA:C *1	NA	NA	NA	NA	0	0	2	0	NA	NA	NA	NA	NA	NA	NA	NA	NA	3.67002e-06	NA	NA	frameshift	c.869delA	p.Asn290fs	-
TECTA	11:121118389:A:T	3	0	3	0	0	0	3	0	NA	NA	NA	NA	NA	NA	NA	NA	9.27248e-06	1.46801e-05	NA	NA	missense	c.874A>T	p.Ile292Phe	-
TECTA	11:121118396:G:T	0	0	1	0	NA	NA	NA	NA	NA	NA	NA	NA	NA	NA	NA	NA	1.15906e-06	NA	NA	NA	missense	c.881G>T	p.Cys294Phe	-
TECTA	11:121118422:G:A	10	0	15	0	0	0	5	0	NA	NA	NA	NA	NA	NA	NA	NA	4.28852e-05	1.83501e-05	NA	NA	missense	c.907G>A	p.Glu303Lys	FALSE
TECTA	11:121118424:G:C	1	0	0	0	NA	NA	NA	NA	NA	NA	NA	NA	NA	NA	NA	NA	2.31812e-06	NA	NA	NA	missense	c.909G>C	p.Glu303Asp	-
TECTA	11:121118429:G:T	NA	NA	NA	NA	NA	NA	NA	NA	0	0	1	0	NA	NA	NA	NA	NA	NA	1.7175e-05	NA	missense	c.914G>T	p.Cys305Phe	-
TECTA	11:121118430:C:G	0	0	1	0	NA	NA	NA	NA	NA	NA	NA	NA	NA	NA	NA	NA	1.15919e-06	NA	NA	NA	missense	c.915C>G	p.Cys305Trp	-
TECTA	11:121118476:A:C	21	0	34	0	0	0	4	0	NA	NA	NA	NA	NA	NA	NA	NA	8.80886e-05	1.83501e-05	NA	NA	missense	c.961A>C	p.Thr321Pro	-
TECTA	11:121118479:T:C	NA	NA	NA	NA	1	0	0	0	NA	NA	NA	NA	NA	NA	NA	NA	NA	3.67002e-06	NA	NA	missense	c.964T>C	p.Cys322Arg	-
TECTA	11:121118482:G:A	2	0	1	0	NA	NA	NA	NA	NA	NA	NA	NA	0	0	2	0	4.63624e-06	NA	NA	9.27214e-05	missense	c.967G>A	p.Val323Met	-
TECTA	11:121118491:G:A	1	0	0	0	NA	NA	NA	NA	NA	NA	NA	NA	NA	NA	NA	NA	1.15906e-06	NA	NA	NA	missense	c.976G>A	p.Gly326Arg	-
TECTA	11:121118491:G:T	1	0	0	0	NA	NA	NA	NA	NA	NA	NA	NA	NA	NA	NA	NA	1.15906e-06	NA	NA	NA	missense	c.976G>T	p.Gly326Trp	-
TECTA	11:121118496:G:GCCACACTA *1	2	0	0	0	NA	NA	NA	NA	NA	NA	NA	NA	NA	NA	NA	NA	1.15906e-06	NA	NA	NA	frameshift	c.989_996dupACCACACT	p.Phe333fs	-
TECTA	11:121118498:C:A	NA	NA	NA	NA	NA	NA	NA	NA	0	0	1	0	NA	NA	NA	NA	NA	NA	1.7175e-05	NA	missense	c.983C>A	p.Pro328Gln	-
TECTA	11:121118503:T:C	1	0	0	0	NA	NA	NA	NA	NA	NA	NA	NA	NA	NA	NA	NA	2.31812e-06	NA	NA	NA	missense	c.988T>C	p.Tyr330His	-
TECTA	11:121118513:T:C	0	0	1	0	NA	NA	NA	NA	NA	NA	NA	NA	NA	NA	NA	NA	2.31812e-06	NA	NA	NA	missense	c.998T>C	p.Phe333Ser	-
TECTA	11:121118516:A:G	0	0	1	0	NA	NA	NA	NA	NA	NA	NA	NA	NA	NA	NA	NA	3.47718e-06	NA	NA	NA	missense	c.1001A>G	p.Asp334Gly	-
TECTA	11:121118518:G:A	0	0	5	0	NA	NA	NA	NA	NA	NA	NA	NA	NA	NA	NA	NA	5.7953e-06	NA	NA	NA	missense	c.1003G>A	p.Gly335Ser	-
TECTA	11:121118534:T:C	0	0	1	0	NA	NA	NA	NA	NA	NA	NA	NA	NA	NA	NA	NA	1.15906e-06	NA	NA	NA	missense	c.1019T>C	p.Phe340Ser	-
TECTA	11:121118540:G:T	0	0	1	0	NA	NA	NA	NA	NA	NA	NA	NA	NA	NA	NA	NA	1.15906e-06	NA	NA	NA	missense	c.1025G>T	p.Gly342Val	-
TECTA	11:121118551:T:C	0	0	3	0	NA	NA	NA	NA	NA	NA	NA	NA	NA	NA	NA	NA	8.11342e-06	NA	NA	NA	missense	c.1036T>C	p.Tyr346His	-
TECTA	11:121118557:C:A	0	0	4	0	NA	NA	NA	NA	NA	NA	NA	NA	NA	NA	NA	NA	4.63624e-06	NA	NA	NA	missense	c.1042C>A	p.Leu348Met	-
TECTA	11:121118563:C:T *1	4	0	2	0	NA	NA	NA	NA	NA	NA	NA	NA	NA	NA	NA	NA	3.47718e-06	NA	NA	NA	stop_gained	c.1048C>T	p.Arg350*	-
TECTA	11:121118590:C:A	1	0	2	0	NA	NA	NA	NA	NA	NA	NA	NA	NA	NA	NA	NA	6.95438e-06	NA	NA	NA	missense	c.1075C>A	p.Pro359Thr	-
TECTA	11:121118590:C:T	1	0	0	0	NA	NA	NA	NA	NA	NA	NA	NA	NA	NA	NA	NA	1.15908e-06	NA	NA	NA	missense	c.1075C>T	p.Pro359Ser	-
TECTA	11:121118597:T:G	NA	NA	NA	NA	NA	NA	NA	NA	0	0	1	0	NA	NA	NA	NA	NA	NA	1.7175e-05	NA	missense	c.1082T>G	p.Phe361Cys	-
TECTA	11:121118602:G:A	1	0	0	0	NA	NA	NA	NA	NA	NA	NA	NA	NA	NA	NA	NA	1.15906e-06	NA	NA	NA	missense	c.1087G>A	p.Val363Met	-
TECTA	11:121118623:C:T	4	0	9	0	0	0	5	0	NA	NA	NA	NA	NA	NA	NA	NA	2.54993e-05	1.83501e-05	NA	NA	missense	c.1108C>T	p.Arg370Cys	-
TECTA	11:121118624:G:A	1	0	2	0	0	0	3	0	NA	NA	NA	NA	0	0	1	0	3.47718e-06	1.10101e-05	NA	4.63607e-05	missense	c.1109G>A	p.Arg370His	-
TECTA	11:121118628:A:AG *1	34	0	34	0	0	0	12	0	NA	NA	NA	NA	NA	NA	NA	NA	5.33168e-05	2.93602e-05	NA	NA	frameshift	c.1115dupG	p.Ser373fs	-
TECTA	11:121118636:C:CCGTCT *1	4	0	0	0	NA	NA	NA	NA	NA	NA	NA	NA	NA	NA	NA	NA	2.31812e-06	NA	NA	NA	frameshift	c.1123_1127dupGTCTC	p.Trp377fs	-
TECTA	11:121118638:G:A	11	0	16	0	4	0	19	0	0	0	9	0	NA	NA	NA	NA	4.40443e-05	9.90906e-05	0.000154575	NA	missense	c.1123G>A	p.Val375Ile	FALSE
TECTA	11:121118642:C:T	1	0	0	0	0	0	2	0	NA	NA	NA	NA	NA	NA	NA	NA	1.15906e-06	7.34004e-06	NA	NA	missense	c.1127C>T	p.Ser376Phe	-
TECTA	11:121118643:CTGGG:C *1	18	0	14	0	8	0	18	0	NA	NA	NA	NA	NA	NA	NA	NA	2.66699e-05	5.87389e-05	NA	NA	frameshift	c.1131_1134delGGTG	p.Trp377fs	TRUE
TECTA	11:121118644:T:C	0	0	1	0	0	0	2	0	NA	NA	NA	NA	NA	NA	NA	NA	1.15962e-06	7.34311e-06	NA	NA	missense	c.1129T>C	p.Trp377Arg	FALSE
TECTA	11:121118657:T:G	1	0	0	0	NA	NA	NA	NA	NA	NA	NA	NA	NA	NA	NA	NA	1.15906e-06	NA	NA	NA	missense	c.1142T>G	p.Leu381Arg	-
TECTA	11:121118659:TC:T *1	0	0	2	0	NA	NA	NA	NA	NA	NA	NA	NA	NA	NA	NA	NA	1.15906e-06	NA	NA	NA	frameshift	c.1145delC	p.Ser382fs	-
TECTA	11:121118663:T:A	NA	NA	NA	NA	0	0	2	0	NA	NA	NA	NA	NA	NA	NA	NA	NA	7.34004e-06	NA	NA	missense	c.1148T>A	p.Val383Glu	-
TECTA	11:121118665:G:T *1	NA	NA	NA	NA	0	0	2	0	NA	NA	NA	NA	NA	NA	NA	NA	NA	3.67002e-06	NA	NA	stop_gained	c.1150G>T	p.Glu384*	-
TECTA	11:121118684:T:A	6	0	3	0	0	0	2	0	NA	NA	NA	NA	NA	NA	NA	NA	1.27501e-05	7.34031e-06	NA	NA	missense	c.1169T>A	p.Ile390Asn	-
TECTA	11:121118684:T:C	5	0	4	0	2	0	3	0	NA	NA	NA	NA	NA	NA	NA	NA	1.85454e-05	1.83504e-05	NA	NA	missense	c.1169T>C	p.Ile390Thr	-
TECTA	11:121125305:A:T	0	0	3	0	0	0	3	0	NA	NA	NA	NA	NA	NA	NA	NA	4.63624e-06	1.10101e-05	NA	NA	missense	c.1207A>T	p.Asn403Tyr	-
TECTA	11:121125325:G:T	14	0	22	0	0	0	3	0	NA	NA	NA	NA	NA	NA	NA	NA	6.02711e-05	1.10101e-05	NA	NA	missense	c.1227G>T	p.Leu409Phe	-
TECTA	11:121125344:G:A	0	0	1	0	NA	NA	NA	NA	NA	NA	NA	NA	NA	NA	NA	NA	1.15906e-06	NA	NA	NA	missense	c.1246G>A	p.Gly416Arg	-
TECTA	11:121125359:T:C	4	0	4	0	NA	NA	NA	NA	NA	NA	NA	NA	NA	NA	NA	NA	1.27497e-05	NA	NA	NA	missense	c.1261T>C	p.Tyr421His	-
TECTA	11:121125360:A:G	NA	NA	NA	NA	NA	NA	NA	NA	0	0	8	0	NA	NA	NA	NA	NA	NA	0.000154575	NA	missense	c.1262A>G	p.Tyr421Cys	-
TECTA	11:121125365:A:G	1	0	6	0	NA	NA	NA	NA	NA	NA	NA	NA	NA	NA	NA	NA	8.11342e-06	NA	NA	NA	missense	c.1267A>G	p.Ser423Gly	-
TECTA	11:121125374:T:C	NA	NA	NA	NA	1	0	1	0	0	0	1	0	NA	NA	NA	NA	NA	7.34004e-06	1.7175e-05	NA	missense	c.1276T>C	p.Ser426Pro	-
TECTA	11:121125381:C:A	0	0	1	0	NA	NA	NA	NA	NA	NA	NA	NA	NA	NA	NA	NA	1.15906e-06	NA	NA	NA	missense	c.1283C>A	p.Ala428Asp	-
TECTA	11:121125387:A:T	1	0	0	0	NA	NA	NA	NA	NA	NA	NA	NA	NA	NA	NA	NA	1.15906e-06	NA	NA	NA	missense	c.1289A>T	p.Glu430Val	-
TECTA	11:121125393:A:G	0	0	1	0	NA	NA	NA	NA	NA	NA	NA	NA	NA	NA	NA	NA	2.31812e-06	NA	NA	NA	missense	c.1295A>G	p.Asp432Gly	-
TECTA	11:121125395:T:C	NA	NA	NA	NA	0	0	1	0	NA	NA	NA	NA	NA	NA	NA	NA	NA	3.67002e-06	NA	NA	missense	c.1297T>C	p.Phe433Leu	-
TECTA	11:121125398:G:A	0	0	1	0	NA	NA	NA	NA	NA	NA	NA	NA	NA	NA	NA	NA	1.15906e-06	NA	NA	NA	missense	c.1300G>A	p.Gly434Arg	-
TECTA	11:121125401:C:A	0	0	2	0	NA	NA	NA	NA	NA	NA	NA	NA	NA	NA	NA	NA	3.47718e-06	NA	NA	NA	missense	c.1303C>A	p.Leu435Ile	-
TECTA	11:121125407:G:C	0	0	1	0	NA	NA	NA	NA	NA	NA	NA	NA	NA	NA	NA	NA	3.47718e-06	NA	NA	NA	missense	c.1309G>C	p.Val437Leu	-
TECTA	11:121125417:A:C	1	0	3	0	NA	NA	NA	NA	NA	NA	NA	NA	NA	NA	NA	NA	4.63624e-06	NA	NA	NA	missense	c.1319A>C	p.Asp440Ala	-
TECTA	11:121125431:G:T	0	0	1	0	NA	NA	NA	NA	NA	NA	NA	NA	NA	NA	NA	NA	1.15906e-06	NA	NA	NA	missense	c.1333G>T	p.Ala445Ser	-
TECTA	11:121125447:C:T	1	0	1	0	NA	NA	NA	NA	NA	NA	NA	NA	NA	NA	NA	NA	2.31812e-06	NA	NA	NA	missense	c.1349C>T	p.Pro450Leu	-
TECTA	11:121125470:T:C	NA	NA	NA	NA	0	0	1	0	NA	NA	NA	NA	NA	NA	NA	NA	NA	3.67002e-06	NA	NA	missense	c.1372T>C	p.Cys458Arg	-
TECTA	11:121125471:G:C	0	0	3	0	0	0	1	0	NA	NA	NA	NA	NA	NA	NA	NA	4.63624e-06	7.34004e-06	NA	NA	missense	c.1373G>C	p.Cys458Ser	-
TECTA	11:121125476:C:T	0	0	1	0	NA	NA	NA	NA	NA	NA	NA	NA	NA	NA	NA	NA	1.15906e-06	NA	NA	NA	missense	c.1378C>T	p.Leu460Phe	-
TECTA	11:121125477:T:A	0	0	1	0	NA	NA	NA	NA	NA	NA	NA	NA	NA	NA	NA	NA	1.15906e-06	NA	NA	NA	missense	c.1379T>A	p.Leu460His	-
TECTA	11:121125477:T:C	NA	NA	NA	NA	1	0	2	0	NA	NA	NA	NA	NA	NA	NA	NA	NA	1.10101e-05	NA	NA	missense	c.1379T>C	p.Leu460Pro	-
TECTA	11:121125483:G:A	2	0	0	0	NA	NA	NA	NA	NA	NA	NA	NA	NA	NA	NA	NA	2.31814e-06	NA	NA	NA	missense	c.1385G>A	p.Gly462Glu	-
TECTA	11:121125483:G:T	2	0	0	0	NA	NA	NA	NA	NA	NA	NA	NA	NA	NA	NA	NA	3.4772e-06	NA	NA	NA	missense	c.1385G>T	p.Gly462Val	-
TECTA	11:121125486:A:T	13	0	29	0	0	0	3	0	NA	NA	NA	NA	NA	NA	NA	NA	7.30208e-05	1.46801e-05	NA	NA	missense	c.1388A>T	p.Asn463Ile	-
TECTA	11:121125489:A:G	11	0	19	0	5	0	28	0	0	0	6	0	0	0	1	0	5.33168e-05	0.000179831	0.00010305	4.63607e-05	missense	c.1391A>G	p.Tyr464Cys	-
TECTA	11:121125507:A:T	1	0	0	0	NA	NA	NA	NA	NA	NA	NA	NA	NA	NA	NA	NA	1.15906e-06	NA	NA	NA	missense	c.1409A>T	p.Asp470Val	-
TECTA	11:121125509:G:A	NA	NA	NA	NA	NA	NA	NA	NA	0	0	1	0	NA	NA	NA	NA	NA	NA	1.7175e-05	NA	missense	c.1411G>A	p.Asp471Asn	-
TECTA	11:121125525:A:T	0	0	1	0	NA	NA	NA	NA	NA	NA	NA	NA	0	0	1	0	1.15906e-06	NA	NA	4.63607e-05	missense	c.1427A>T	p.Asp476Val	-
TECTA	11:121125527:G:A	NA	NA	NA	NA	0	0	1	0	NA	NA	NA	NA	NA	NA	NA	NA	NA	3.67002e-06	NA	NA	missense	c.1429G>A	p.Gly477Ser	-
TECTA	11:121125545:G:T	NA	NA	NA	NA	1	0	0	0	NA	NA	NA	NA	NA	NA	NA	NA	NA	3.67002e-06	NA	NA	missense	c.1447G>T	p.Val483Phe	-
TECTA	11:121125555:T:A	1	0	2	0	NA	NA	NA	NA	NA	NA	NA	NA	NA	NA	NA	NA	4.63624e-06	NA	NA	NA	missense	c.1457T>A	p.Leu486Gln	-
TECTA	11:121125563:A:T	1	0	0	0	NA	NA	NA	NA	NA	NA	NA	NA	NA	NA	NA	NA	1.15906e-06	NA	NA	NA	missense	c.1465A>T	p.Ser489Cys	-
TECTA	11:121125569:C:T	2	0	2	0	0	0	2	0	NA	NA	NA	NA	NA	NA	NA	NA	6.95436e-06	7.34004e-06	NA	NA	missense	c.1471C>T	p.Arg491Cys	-
TECTA	11:121125570:G:A	7	0	14	0	0	0	2	0	NA	NA	NA	NA	0	0	1	0	3.24538e-05	1.10101e-05	NA	4.63607e-05	missense	c.1472G>A	p.Arg491His	-
TECTA	11:121125570:G:T	0	0	1	0	NA	NA	NA	NA	NA	NA	NA	NA	NA	NA	NA	NA	1.15914e-06	NA	NA	NA	missense	c.1472G>T	p.Arg491Leu	-
TECTA	11:121125572:G:A	NA	NA	NA	NA	0	0	1	0	NA	NA	NA	NA	NA	NA	NA	NA	NA	3.67002e-06	NA	NA	missense	c.1474G>A	p.Val492Met	-
TECTA	11:121125578:C:T	1	0	0	0	NA	NA	NA	NA	NA	NA	NA	NA	NA	NA	NA	NA	1.15906e-06	NA	NA	NA	missense	c.1480C>T	p.His494Tyr	-
TECTA	11:121125584:G:T	0	0	1	0	NA	NA	NA	NA	NA	NA	NA	NA	NA	NA	NA	NA	1.15912e-06	NA	NA	NA	missense	c.1486G>T	p.Asp496Tyr	-
TECTA	11:121125602:G:A	2	0	3	0	0	0	1	0	NA	NA	NA	NA	NA	NA	NA	NA	5.7953e-06	7.3401e-06	NA	NA	missense	c.1504G>A	p.Gly502Ser	-
TECTA	11:121125603:G:C	0	0	1	0	NA	NA	NA	NA	NA	NA	NA	NA	NA	NA	NA	NA	1.15906e-06	NA	NA	NA	missense	c.1505G>C	p.Gly502Ala	-
TECTA	11:121125603:G:T	NA	NA	NA	NA	1	0	0	0	NA	NA	NA	NA	NA	NA	NA	NA	NA	3.67005e-06	NA	NA	missense	c.1505G>T	p.Gly502Val	-
TECTA	11:121125617:T:C	1	0	0	0	NA	NA	NA	NA	NA	NA	NA	NA	NA	NA	NA	NA	1.15906e-06	NA	NA	NA	missense	c.1519T>C	p.Cys507Arg	-
TECTA	11:121125618:G:A	2	0	0	0	NA	NA	NA	NA	NA	NA	NA	NA	NA	NA	NA	NA	2.31812e-06	NA	NA	NA	missense	c.1520G>A	p.Cys507Tyr	-
TECTA	11:121125626:T:G	0	0	1	0	1	0	0	0	NA	NA	NA	NA	NA	NA	NA	NA	1.15906e-06	3.67002e-06	NA	NA	missense	c.1528T>G	p.Cys510Gly	-
TECTA	11:121125629:G:A	6	0	4	0	NA	NA	NA	NA	NA	NA	NA	NA	NA	NA	NA	NA	1.39087e-05	NA	NA	NA	missense	c.1531G>A	p.Asp511Asn	-
TECTA	11:121125648:T:C	0	0	1	0	NA	NA	NA	NA	NA	NA	NA	NA	NA	NA	NA	NA	1.15906e-06	NA	NA	NA	missense	c.1550T>C	p.Leu517Pro	-
TECTA	11:121125671:G:A	1	0	5	0	1	0	5	0	NA	NA	NA	NA	NA	NA	NA	NA	1.04315e-05	2.20201e-05	NA	NA	missense	c.1573G>A	p.Gly525Ser	-
TECTA	11:121125677:C:T	2	0	7	0	NA	NA	NA	NA	NA	NA	NA	NA	NA	NA	NA	NA	1.39087e-05	NA	NA	NA	missense	c.1579C>T	p.Leu527Phe	-
TECTA	11:121125696:C:G	NA	NA	NA	NA	NA	NA	NA	NA	NA	NA	NA	NA	0	0	4	0	NA	NA	NA	0.000278242	missense	c.1598C>G	p.Pro533Arg	-
TECTA	11:121125701:TG:T *1	6	0	2	0	2	0	2	0	NA	NA	NA	NA	NA	NA	NA	NA	8.11342e-06	7.3401e-06	NA	NA	frameshift	c.1606delG	p.Glu536fs	-
TECTA	11:121125703:G:A *1	NA	NA	NA	NA	NA	NA	NA	NA	0	0	2	0	NA	NA	NA	NA	NA	NA	1.7175e-05	NA	stop_gained	c.1605G>A	p.Trp535*	-
TECTA	11:121125725:C:A	0	0	1	0	NA	NA	NA	NA	NA	NA	NA	NA	NA	NA	NA	NA	1.15906e-06	NA	NA	NA	missense	c.1627C>A	p.Pro543Thr	-
TECTA	11:121125725:C:T	0	0	1	0	NA	NA	NA	NA	NA	NA	NA	NA	NA	NA	NA	NA	1.15906e-06	NA	NA	NA	missense	c.1627C>T	p.Pro543Ser	-
TECTA	11:121125726:C:T	1	0	0	0	NA	NA	NA	NA	NA	NA	NA	NA	NA	NA	NA	NA	1.15906e-06	NA	NA	NA	missense	c.1628C>T	p.Pro543Leu	-
TECTA	11:121125746:T:A	1	0	1	0	NA	NA	NA	NA	NA	NA	NA	NA	NA	NA	NA	NA	3.47718e-06	NA	NA	NA	missense	c.1648T>A	p.Cys550Ser	-
TECTA	11:121125747:G:T	NA	NA	NA	NA	0	0	1	0	NA	NA	NA	NA	NA	NA	NA	NA	NA	3.67002e-06	NA	NA	missense	c.1649G>T	p.Cys550Phe	-
TECTA	11:121125749:G:A	48	0	79	0	3	0	20	0	0	0	26	0	0	0	1	0	0.000231812	0.000121111	0.000446551	4.63607e-05	missense	c.1651G>A	p.Val551Met	-
TECTA	11:121125756:A:C	NA	NA	NA	NA	1	0	0	0	NA	NA	NA	NA	NA	NA	NA	NA	NA	3.67002e-06	NA	NA	missense	c.1658A>C	p.Asp553Ala	-
TECTA	11:121125793:C:A *1	2	0	0	0	NA	NA	NA	NA	NA	NA	NA	NA	NA	NA	NA	NA	1.15906e-06	NA	NA	NA	stop_gained	c.1695C>A	p.Cys565*	-
TECTA	11:121125803:C:T *1	NA	NA	NA	NA	NA	NA	NA	NA	NA	NA	NA	NA	0	0	6	0	NA	NA	NA	0.000139082	stop_gained	c.1705C>T	p.Gln569*	-
TECTA	11:121125812:G:C	2	0	8	0	0	0	1	0	NA	NA	NA	NA	NA	NA	NA	NA	1.73859e-05	3.67034e-06	NA	NA	missense	c.1714G>C	p.Ala572Pro	-
TECTA	11:121125822:G:T	NA	NA	NA	NA	0	0	1	0	NA	NA	NA	NA	NA	NA	NA	NA	NA	3.67096e-06	NA	NA	missense	c.1724G>T	p.Cys575Phe	-
TECTA	11:121125823:C:G	NA	NA	NA	NA	0	0	1	0	NA	NA	NA	NA	NA	NA	NA	NA	NA	3.67123e-06	NA	NA	missense	c.1725C>G	p.Cys575Trp	-
TECTA	11:121125853:G:A *1	NA	NA	NA	NA	0	0	2	0	NA	NA	NA	NA	NA	NA	NA	NA	NA	3.68661e-06	NA	NA	stop_gained	c.1755G>A	p.Trp585*	-
TECTA	11:121125854:C:T *1	10	0	20	0	0	0	4	0	NA	NA	NA	NA	NA	NA	NA	NA	2.43403e-05	7.37637e-06	NA	NA	stop_gained	c.1756C>T	p.Arg586*	-
TECTA	11:121125855:G:A	34	0	51	0	4	0	18	0	NA	NA	NA	NA	0	0	5	0	0.000163427	0.000110722	NA	0.000231803	missense	c.1757G>A	p.Arg586Gln	-
TECTA	11:121127779:G:A	1	0	0	0	NA	NA	NA	NA	NA	NA	NA	NA	NA	NA	NA	NA	1.15906e-06	NA	NA	NA	missense	c.1802G>A	p.Ser601Asn	-
TECTA	11:121127781:C:T	1	0	0	0	NA	NA	NA	NA	NA	NA	NA	NA	NA	NA	NA	NA	2.31812e-06	NA	NA	NA	missense	c.1804C>T	p.His602Tyr	-
TECTA	11:121127784:T:C	NA	NA	NA	NA	0	0	4	0	NA	NA	NA	NA	NA	NA	NA	NA	NA	1.46801e-05	NA	NA	missense	c.1807T>C	p.Tyr603His	-
TECTA	11:121127788:C:T	0	0	1	0	NA	NA	NA	NA	NA	NA	NA	NA	NA	NA	NA	NA	2.31813e-06	NA	NA	NA	missense	c.1811C>T	p.Ser604Phe	-
TECTA	11:121127795:C:A *1	2	0	0	0	NA	NA	NA	NA	NA	NA	NA	NA	NA	NA	NA	NA	1.15906e-06	NA	NA	NA	stop_gained	c.1818C>A	p.Cys606*	-
TECTA	11:121127802:A:C	0	0	1	0	NA	NA	NA	NA	NA	NA	NA	NA	NA	NA	NA	NA	1.15906e-06	NA	NA	NA	missense	c.1825A>C	p.Ser609Arg	-
TECTA	11:121127811:G:T	1	0	0	0	NA	NA	NA	NA	NA	NA	NA	NA	NA	NA	NA	NA	1.15908e-06	NA	NA	NA	missense	c.1834G>T	p.Asp612Tyr	-
TECTA	11:121127817:T:C	1	0	0	0	NA	NA	NA	NA	NA	NA	NA	NA	NA	NA	NA	NA	2.31812e-06	NA	NA	NA	missense	c.1840T>C	p.Cys614Arg	-
TECTA	11:121127824:A:C	1	0	0	0	NA	NA	NA	NA	NA	NA	NA	NA	NA	NA	NA	NA	1.15906e-06	NA	NA	NA	missense	c.1847A>C	p.Asp616Ala	-
TECTA	11:121127829:ACGGCCTCG:A *1	2	0	2	0	NA	NA	NA	NA	NA	NA	NA	NA	NA	NA	NA	NA	2.31814e-06	NA	NA	NA	frameshift	c.1856_1863delCCTCGCGG	p.Ala619fs	-
TECTA	11:121127854:C:G	0	0	1	0	NA	NA	NA	NA	NA	NA	NA	NA	NA	NA	NA	NA	1.15907e-06	NA	NA	NA	missense	c.1877C>G	p.Pro626Arg	-
TECTA	11:121127854:C:T	1	0	0	0	NA	NA	NA	NA	NA	NA	NA	NA	0	0	1	0	2.31813e-06	NA	NA	4.63607e-05	missense	c.1877C>T	p.Pro626Leu	-
TECTA	11:121127883:G:A	NA	NA	NA	NA	0	0	1	0	NA	NA	NA	NA	NA	NA	NA	NA	NA	3.67002e-06	NA	NA	missense	c.1906G>A	p.Gly636Ser	-
TECTA	11:121127883:G:T	1	0	0	0	NA	NA	NA	NA	NA	NA	NA	NA	NA	NA	NA	NA	1.15906e-06	NA	NA	NA	missense	c.1906G>T	p.Gly636Cys	-
TECTA	11:121127892:C:T	2	0	3	0	1	0	0	0	NA	NA	NA	NA	NA	NA	NA	NA	5.7953e-06	7.34004e-06	NA	NA	missense	c.1915C>T	p.Leu639Phe	-
TECTA	11:121127895:A:G	0	0	1	0	NA	NA	NA	NA	NA	NA	NA	NA	NA	NA	NA	NA	3.47718e-06	NA	NA	NA	missense	c.1918A>G	p.Ser640Gly	-
TECTA	11:121127896:G:C	11	0	10	0	0	0	10	0	NA	NA	NA	NA	NA	NA	NA	NA	4.52033e-05	4.03702e-05	NA	NA	missense	c.1919G>C	p.Ser640Thr	-
TECTA	11:121127898:A:AC *1	2	0	0	0	NA	NA	NA	NA	NA	NA	NA	NA	NA	NA	NA	NA	1.15906e-06	NA	NA	NA	frameshift	c.1923dupC	p.Ser642fs	-
TECTA	11:121127909:C:A *1	NA	NA	NA	NA	0	0	2	0	NA	NA	NA	NA	NA	NA	NA	NA	NA	3.67002e-06	NA	NA	stop_gained	c.1932C>A	p.Cys644*	-
TECTA	11:121127928:G:A	7	0	4	0	NA	NA	NA	NA	NA	NA	NA	NA	NA	NA	NA	NA	1.73859e-05	NA	NA	NA	missense	c.1951G>A	p.Gly651Ser	-
TECTA	11:121127943:G:T	1	0	0	0	NA	NA	NA	NA	NA	NA	NA	NA	NA	NA	NA	NA	1.15906e-06	NA	NA	NA	missense	c.1966G>T	p.Gly656Cys	-
TECTA	11:121127950:A:G	1	0	1	0	NA	NA	NA	NA	NA	NA	NA	NA	NA	NA	NA	NA	2.31812e-06	NA	NA	NA	missense	c.1973A>G	p.Tyr658Cys	-
TECTA	11:121127951:C:A *1	2	0	0	0	NA	NA	NA	NA	NA	NA	NA	NA	NA	NA	NA	NA	1.15906e-06	NA	NA	NA	stop_gained	c.1974C>A	p.Tyr658*	-
TECTA	11:121127974:G:A *1	0	0	2	0	NA	NA	NA	NA	NA	NA	NA	NA	NA	NA	NA	NA	1.15906e-06	NA	NA	NA	stop_gained	c.1997G>A	p.Trp666*	-
TECTA	11:121127980:C:T	NA	NA	NA	NA	NA	NA	NA	NA	0	0	1	0	NA	NA	NA	NA	NA	NA	1.7175e-05	NA	missense	c.2003C>T	p.Thr668Met	-
TECTA	11:121127988:T:C	0	0	1	0	NA	NA	NA	NA	NA	NA	NA	NA	NA	NA	NA	NA	1.15906e-06	NA	NA	NA	missense	c.2011T>C	p.Cys671Arg	-
TECTA	11:121127997:CA:C *1	8	0	4	0	NA	NA	NA	NA	NA	NA	NA	NA	NA	NA	NA	NA	1.04316e-05	NA	NA	NA	frameshift	c.2022delA	p.Gln674fs	-
TECTA	11:121128001:G:A	1	0	0	0	NA	NA	NA	NA	NA	NA	NA	NA	NA	NA	NA	NA	1.15906e-06	NA	NA	NA	missense	c.2024G>A	p.Cys675Tyr	-
TECTA	11:121128006:T:G	NA	NA	NA	NA	0	0	2	0	NA	NA	NA	NA	NA	NA	NA	NA	NA	7.34004e-06	NA	NA	missense	c.2029T>G	p.Cys677Gly	-
TECTA	11:121128018:G:A	0	0	1	0	NA	NA	NA	NA	NA	NA	NA	NA	NA	NA	NA	NA	1.15906e-06	NA	NA	NA	missense	c.2041G>A	p.Gly681Arg	-
TECTA	11:121128019:G:T	NA	NA	NA	NA	0	0	1	0	NA	NA	NA	NA	NA	NA	NA	NA	NA	3.67002e-06	NA	NA	missense	c.2042G>T	p.Gly681Val	-
TECTA	11:121128046:G:T	NA	NA	NA	NA	0	0	1	0	NA	NA	NA	NA	NA	NA	NA	NA	NA	3.67007e-06	NA	NA	missense	c.2069G>T	p.Cys690Phe	-
TECTA	11:121128047:C:A *1	4	0	4	0	NA	NA	NA	NA	NA	NA	NA	NA	NA	NA	NA	NA	4.63624e-06	NA	NA	NA	stop_gained	c.2070C>A	p.Cys690*	-
TECTA	11:121128057:G:A	2	0	6	0	0	0	1	0	NA	NA	NA	NA	NA	NA	NA	NA	1.62268e-05	3.67007e-06	NA	NA	missense	c.2080G>A	p.Glu694Lys	-
TECTA	11:121128058:A:C	0	0	1	0	NA	NA	NA	NA	NA	NA	NA	NA	NA	NA	NA	NA	1.15906e-06	NA	NA	NA	missense	c.2081A>C	p.Glu694Ala	-
TECTA	11:121128063:T:C	2	0	0	0	NA	NA	NA	NA	NA	NA	NA	NA	NA	NA	NA	NA	2.31812e-06	NA	NA	NA	missense	c.2086T>C	p.Cys696Arg	-
TECTA	11:121128078:G:A	1	0	1	0	NA	NA	NA	NA	NA	NA	NA	NA	NA	NA	NA	NA	2.31813e-06	NA	NA	NA	missense	c.2101G>A	p.Gly701Ser	-
TECTA	11:121128078:G:C	0	0	1	0	NA	NA	NA	NA	NA	NA	NA	NA	NA	NA	NA	NA	1.15907e-06	NA	NA	NA	missense	c.2101G>C	p.Gly701Arg	-
TECTA	11:121128088:G:A	0	0	1	0	NA	NA	NA	NA	NA	NA	NA	NA	NA	NA	NA	NA	1.15906e-06	NA	NA	NA	missense	c.2111G>A	p.Gly704Asp	-
TECTA	11:121128097:C:G	NA	NA	NA	NA	0	0	1	0	NA	NA	NA	NA	NA	NA	NA	NA	NA	3.67005e-06	NA	NA	missense	c.2120C>G	p.Pro707Arg	-
TECTA	11:121128097:C:T	0	0	2	0	NA	NA	NA	NA	NA	NA	NA	NA	NA	NA	NA	NA	2.31812e-06	NA	NA	NA	missense	c.2120C>T	p.Pro707Leu	-
TECTA	11:121128102:C:T	0	0	1	0	NA	NA	NA	NA	NA	NA	NA	NA	NA	NA	NA	NA	1.15906e-06	NA	NA	NA	missense	c.2125C>T	p.Arg709Trp	-
TECTA	11:121128115:G:A	NA	NA	NA	NA	NA	NA	NA	NA	NA	NA	NA	NA	1	0	0	0	NA	NA	NA	4.63607e-05	missense	c.2138G>A	p.Cys713Tyr	-
TECTA	11:121128116:C:A *1	2	0	4	0	NA	NA	NA	NA	NA	NA	NA	NA	NA	NA	NA	NA	6.95447e-06	NA	NA	NA	stop_gained	c.2139C>A	p.Cys713*	TRUE
TECTA	11:121128116:C:G	4	0	2	0	NA	NA	NA	NA	NA	NA	NA	NA	NA	NA	NA	NA	8.11353e-06	NA	NA	NA	missense	c.2139C>G	p.Cys713Trp	-
TECTA	11:121128121:TCA:T *1	NA	NA	NA	NA	0	0	2	0	NA	NA	NA	NA	NA	NA	NA	NA	NA	3.67005e-06	NA	NA	frameshift	c.2145_2146delCA	p.Ser716fs	-
TECTA	11:121128127:A:G	0	0	1	0	NA	NA	NA	NA	NA	NA	NA	NA	NA	NA	NA	NA	2.31812e-06	NA	NA	NA	missense	c.2150A>G	p.Gln717Arg	-
TECTA	11:121128150:G:T	NA	NA	NA	NA	1	0	0	0	NA	NA	NA	NA	NA	NA	NA	NA	NA	3.67002e-06	NA	NA	missense	c.2173G>T	p.Asp725Tyr	-
TECTA	11:121128172:C:A	NA	NA	NA	NA	NA	NA	NA	NA	NA	NA	NA	NA	0	0	1	0	NA	NA	NA	4.63607e-05	missense	c.2195C>A	p.Pro732His	-
TECTA	11:121128184:C:T	0	0	1	0	0	0	1	0	NA	NA	NA	NA	NA	NA	NA	NA	1.15907e-06	3.67005e-06	NA	NA	missense	c.2207C>T	p.Ser736Phe	-
TECTA	11:121128188:C:G *1	2	0	0	0	NA	NA	NA	NA	NA	NA	NA	NA	NA	NA	NA	NA	1.15906e-06	NA	NA	NA	stop_gained	c.2211C>G	p.Tyr737*	-
TECTA	11:121128189:AC:A *1	NA	NA	NA	NA	0	0	2	0	NA	NA	NA	NA	NA	NA	NA	NA	NA	3.67002e-06	NA	NA	frameshift	c.2215delC	p.Leu739fs	-
TECTA	11:121128192:C:A	NA	NA	NA	NA	0	0	1	0	NA	NA	NA	NA	NA	NA	NA	NA	NA	3.67005e-06	NA	NA	missense	c.2215C>A	p.Leu739Ile	-
TECTA	11:121128200:G:T	NA	NA	NA	NA	1	0	0	0	NA	NA	NA	NA	NA	NA	NA	NA	NA	3.67005e-06	NA	NA	missense	c.2223G>T	p.Lys741Asn	-
TECTA	11:121128205:GC:G *1	NA	NA	NA	NA	0	0	2	0	NA	NA	NA	NA	NA	NA	NA	NA	NA	3.67013e-06	NA	NA	frameshift	c.2231delC	p.Pro744fs	-
TECTA	11:121128272:G:C	NA	NA	NA	NA	NA	NA	NA	NA	0	0	1	0	NA	NA	NA	NA	NA	NA	1.7175e-05	NA	missense	c.2295G>C	p.Trp765Cys	-
TECTA	11:121128276:C:T	9	0	8	0	0	0	4	0	NA	NA	NA	NA	NA	NA	NA	NA	2.43404e-05	1.48733e-05	NA	NA	missense	c.2299C>T	p.Arg767Trp	-
TECTA	11:121128277:G:C	0	0	1	0	NA	NA	NA	NA	NA	NA	NA	NA	NA	NA	NA	NA	1.15907e-06	NA	NA	NA	missense	c.2300G>C	p.Arg767Pro	-
TECTA	11:121128344:G:C	1	0	0	0	NA	NA	NA	NA	NA	NA	NA	NA	NA	NA	NA	NA	1.15906e-06	NA	NA	NA	missense	c.2367G>C	p.Lys789Asn	-
TECTA	11:121129642:A:G	0	0	2	0	1	0	5	0	NA	NA	NA	NA	NA	NA	NA	NA	5.7953e-06	2.56901e-05	NA	NA	missense	c.2372A>G	p.Asn791Ser	-
TECTA	11:121129660:T:C	1	0	3	0	0	0	3	0	NA	NA	NA	NA	NA	NA	NA	NA	5.7953e-06	1.10101e-05	NA	NA	missense	c.2390T>C	p.Leu797Ser	-
TECTA	11:121129663:C:CT *1	NA	NA	NA	NA	0	0	2	0	NA	NA	NA	NA	NA	NA	NA	NA	NA	3.67002e-06	NA	NA	frameshift	c.2399dupT	p.His801fs	-
TECTA	11:121129663:CT:C *1	4	0	8	0	NA	NA	NA	NA	NA	NA	NA	NA	NA	NA	NA	NA	1.39087e-05	NA	NA	NA	frameshift	c.2399delT	p.Phe800fs	-
TECTA	11:121129675:C:A	0	0	1	0	NA	NA	NA	NA	NA	NA	NA	NA	NA	NA	NA	NA	1.15906e-06	NA	NA	NA	missense	c.2405C>A	p.Pro802His	-
TECTA	11:121129698:C:T *1	6	0	2	0	0	0	2	0	NA	NA	NA	NA	NA	NA	NA	NA	8.11342e-06	3.67002e-06	NA	NA	stop_gained	c.2428C>T	p.Arg810*	-
TECTA	11:121129699:G:T	1	0	1	0	0	0	1	0	NA	NA	NA	NA	0	0	1	0	2.31815e-06	3.67013e-06	NA	4.63607e-05	missense	c.2429G>T	p.Arg810Leu	-
TECTA	11:121129768:T:C	0	0	1	0	2	0	4	0	NA	NA	NA	NA	NA	NA	NA	NA	1.15906e-06	2.56901e-05	NA	NA	missense	c.2498T>C	p.Leu833Ser	-
TECTA	11:121129772:C:G *1	0	0	2	0	NA	NA	NA	NA	NA	NA	NA	NA	NA	NA	NA	NA	1.15906e-06	NA	NA	NA	stop_gained	c.2502C>G	p.Tyr834*	-
TECTA	11:121129776:C:T	4	0	1	0	0	0	2	0	NA	NA	NA	NA	NA	NA	NA	NA	9.27248e-06	1.10101e-05	NA	NA	missense	c.2506C>T	p.Arg836Trp	-
TECTA	11:121129792:A:G	NA	NA	NA	NA	0	0	1	0	NA	NA	NA	NA	NA	NA	NA	NA	NA	3.67002e-06	NA	NA	missense	c.2522A>G	p.Tyr841Cys	-
TECTA	11:121129795:TC:T *1	2	0	0	0	NA	NA	NA	NA	NA	NA	NA	NA	NA	NA	NA	NA	1.15906e-06	NA	NA	NA	frameshift	c.2526delC	p.Phe842fs	-
TECTA	11:121129810:G:C	1	0	0	0	NA	NA	NA	NA	NA	NA	NA	NA	NA	NA	NA	NA	1.15906e-06	NA	NA	NA	missense	c.2540G>C	p.Gly847Ala	-
TECTA	11:121129818:G:A	0	0	6	0	NA	NA	NA	NA	0	0	3	0	NA	NA	NA	NA	9.27248e-06	NA	5.15251e-05	NA	missense	c.2548G>A	p.Gly850Ser	-
TECTA	11:121129828:A:G	NA	NA	NA	NA	0	0	5	0	NA	NA	NA	NA	NA	NA	NA	NA	NA	1.83501e-05	NA	NA	missense	c.2558A>G	p.Asn853Ser	-
TECTA	11:121129828:A:T	1	0	0	0	NA	NA	NA	NA	NA	NA	NA	NA	NA	NA	NA	NA	1.15906e-06	NA	NA	NA	missense	c.2558A>T	p.Asn853Ile	-
TECTA	11:121129844:C:G	3	0	2	0	0	0	1	0	NA	NA	NA	NA	NA	NA	NA	NA	6.95499e-06	3.67024e-06	NA	NA	missense	c.2574C>G	p.Asp858Glu	-
TECTA	11:121129845:G:A	0	0	3	0	NA	NA	NA	NA	NA	NA	NA	NA	NA	NA	NA	NA	4.63624e-06	NA	NA	NA	missense	c.2575G>A	p.Glu859Lys	FALSE
TECTA	11:121129858:C:G	3	0	6	0	NA	NA	NA	NA	NA	NA	NA	NA	NA	NA	NA	NA	1.27497e-05	NA	NA	NA	missense	c.2588C>G	p.Pro863Arg	-
TECTA	11:121129900:G:A	NA	NA	NA	NA	0	0	2	0	NA	NA	NA	NA	NA	NA	NA	NA	NA	7.34004e-06	NA	NA	missense	c.2630G>A	p.Ser877Asn	-
TECTA	11:121129901:C:G	0	0	3	0	NA	NA	NA	NA	NA	NA	NA	NA	NA	NA	NA	NA	3.47718e-06	NA	NA	NA	missense	c.2631C>G	p.Ser877Arg	-
TECTA	11:121129904:G:A *1	NA	NA	NA	NA	2	0	0	0	NA	NA	NA	NA	2	0	0	0	NA	7.34004e-06	NA	4.63607e-05	stop_gained	c.2634G>A	p.Trp878*	-
TECTA	11:121129957:G:A	2	0	0	0	1	0	0	0	NA	NA	NA	NA	NA	NA	NA	NA	3.47718e-06	3.67002e-06	NA	NA	missense	c.2687G>A	p.Cys896Tyr	-
TECTA	11:121129988:T:A *1	0	0	2	0	NA	NA	NA	NA	NA	NA	NA	NA	NA	NA	NA	NA	1.15906e-06	NA	NA	NA	stop_gained	c.2718T>A	p.Tyr906*	-
TECTA	11:121129989:C:T *1	NA	NA	NA	NA	0	0	2	0	NA	NA	NA	NA	NA	NA	NA	NA	NA	3.67002e-06	NA	NA	stop_gained	c.2719C>T	p.Arg907*	TRUE
TECTA	11:121129995:C:T	12	0	17	0	6	0	47	0	0	0	5	0	2	0	20	0	5.91121e-05	0.000253231	0.00010305	0.00111266	missense	c.2725C>T	p.Arg909Cys	-
TECTA	11:121130013:A:G	0	0	1	0	NA	NA	NA	NA	NA	NA	NA	NA	NA	NA	NA	NA	1.15906e-06	NA	NA	NA	missense	c.2743A>G	p.Ile915Val	-
TECTA	11:121130023:C:A	NA	NA	NA	NA	0	0	1	0	NA	NA	NA	NA	NA	NA	NA	NA	NA	3.67002e-06	NA	NA	missense	c.2753C>A	p.Pro918His	-
TECTA	11:121130023:C:T	NA	NA	NA	NA	NA	NA	NA	NA	0	0	2	0	NA	NA	NA	NA	NA	NA	3.43501e-05	NA	missense	c.2753C>T	p.Pro918Leu	-
TECTA	11:121130029:A:G	NA	NA	NA	NA	0	0	4	0	NA	NA	NA	NA	NA	NA	NA	NA	NA	1.46801e-05	NA	NA	missense	c.2759A>G	p.Asn920Ser	-
TECTA	11:121130032:G:T	1	0	0	0	NA	NA	NA	NA	NA	NA	NA	NA	NA	NA	NA	NA	2.31812e-06	NA	NA	NA	missense	c.2762G>T	p.Ser921Ile	-
TECTA	11:121130047:G:A	0	0	1	0	NA	NA	NA	NA	NA	NA	NA	NA	NA	NA	NA	NA	1.15906e-06	NA	NA	NA	missense	c.2777G>A	p.Cys926Tyr	-
TECTA	11:121130050:A:G	0	0	1	0	NA	NA	NA	NA	NA	NA	NA	NA	NA	NA	NA	NA	2.31812e-06	NA	NA	NA	missense	c.2780A>G	p.His927Arg	-
TECTA	11:121130051:TG:T *1	NA	NA	NA	NA	2	0	4	0	NA	NA	NA	NA	NA	NA	NA	NA	NA	1.48377e-05	NA	NA	frameshift	c.2785delG	p.Val929fs	-
TECTA	11:121130058:G:A	NA	NA	NA	NA	NA	NA	NA	NA	0	0	1	0	NA	NA	NA	NA	NA	NA	1.7175e-05	NA	missense	c.2788G>A	p.Val930Met	-
TECTA	11:121130063:C:G	NA	NA	NA	NA	0	0	1	0	NA	NA	NA	NA	NA	NA	NA	NA	NA	3.67002e-06	NA	NA	missense	c.2793C>G	p.Asn931Lys	-
TECTA	11:121130079:C:T	1	0	5	0	0	0	8	0	NA	NA	NA	NA	NA	NA	NA	NA	9.27248e-06	3.67002e-05	NA	NA	missense	c.2809C>T	p.Arg937Cys	-
TECTA	11:121130080:G:A	0	0	2	0	NA	NA	NA	NA	NA	NA	NA	NA	NA	NA	NA	NA	5.79531e-06	NA	NA	NA	missense	c.2810G>A	p.Arg937His	-
TECTA	11:121130088:C:T	0	0	1	0	NA	NA	NA	NA	NA	NA	NA	NA	NA	NA	NA	NA	1.15907e-06	NA	NA	NA	missense	c.2818C>T	p.Leu940Phe	-
TECTA	11:121130101:G:T	1	0	5	0	0	0	1	0	NA	NA	NA	NA	NA	NA	NA	NA	8.11342e-06	3.67018e-06	NA	NA	missense	c.2831G>T	p.Cys944Phe	-
TECTA	11:121130102:C:A *1	0	0	2	0	0	0	14	0	NA	NA	NA	NA	NA	NA	NA	NA	3.47718e-06	3.30324e-05	NA	NA	stop_gained	c.2832C>A	p.Cys944*	-
TECTA	11:121130107:G:T	NA	NA	NA	NA	0	0	1	0	NA	NA	NA	NA	NA	NA	NA	NA	NA	3.67037e-06	NA	NA	missense	c.2837G>T	p.Ser946Ile	-
TECTA	11:121130108:TGG:T *1	8	0	8	0	NA	NA	NA	NA	NA	NA	NA	NA	NA	NA	NA	NA	1.27501e-05	NA	NA	NA	frameshift	c.2842_2843delGG	p.Gly948fs	-
TECTA	11:121130108:TG:T *1	NA	NA	NA	NA	0	0	2	0	NA	NA	NA	NA	NA	NA	NA	NA	NA	3.67056e-06	NA	NA	frameshift	c.2843delG	p.Gly948fs	-
TECTA	11:121130109:G:T	NA	NA	NA	NA	1	0	0	0	NA	NA	NA	NA	NA	NA	NA	NA	NA	3.67056e-06	NA	NA	missense	c.2839G>T	p.Gly947Trp	-
TECTA	11:121130118:GAGTC:G *1	NA	NA	NA	NA	0	0	2	0	NA	NA	NA	NA	NA	NA	NA	NA	NA	3.67118e-06	NA	NA	frameshift	c.2851_2854delTCAG	p.Glu952fs	-
TECTA	11:121130127:C:T	1	0	1	0	NA	NA	NA	NA	NA	NA	NA	NA	NA	NA	NA	NA	3.47718e-06	NA	NA	NA	missense	c.2857C>T	p.Leu953Phe	-
TECTA	11:121130134:ACTCTGTGG:A *1	0	0	2	0	NA	NA	NA	NA	NA	NA	NA	NA	NA	NA	NA	NA	1.15907e-06	NA	NA	NA	frameshift	c.2866_2873delTCTGTGGC	p.Ser956fs	-
TECTA	11:121130160:T:G	25	0	10	0	NA	NA	NA	NA	NA	NA	NA	NA	0	0	1	0	6.37483e-05	NA	NA	4.63607e-05	missense	c.2890T>G	p.Cys964Gly	-
TECTA	11:121130175:G:A	8	0	7	0	NA	NA	NA	NA	NA	NA	NA	NA	NA	NA	NA	NA	3.24537e-05	NA	NA	NA	missense	c.2905G>A	p.Val969Met	-
TECTA	11:121130178:G:T *1	0	0	2	0	NA	NA	NA	NA	NA	NA	NA	NA	NA	NA	NA	NA	2.31818e-06	NA	NA	NA	stop_gained	c.2908G>T	p.Glu970*	-
TECTA	11:121130181:G:A	0	0	1	0	NA	NA	NA	NA	NA	NA	NA	NA	NA	NA	NA	NA	1.15906e-06	NA	NA	NA	missense	c.2911G>A	p.Val971Met	-
TECTA	11:121130193:C:T	52	0	77	0	1	0	5	0	NA	NA	NA	NA	0	0	1	0	0.000210949	4.96714e-05	NA	4.63607e-05	missense	c.2923C>T	p.Arg975Trp	-
TECTA	11:121130194:G:A	NA	NA	NA	NA	0	0	1	0	NA	NA	NA	NA	NA	NA	NA	NA	NA	3.82772e-06	NA	NA	missense	c.2924G>A	p.Arg975Gln	-
TECTA	11:121130212:G:A *1	4	0	4	0	NA	NA	NA	NA	0	0	2	0	0	0	2	0	5.79538e-06	NA	1.7175e-05	4.6365e-05	splice_donor	c.2941+1G>A	TRUE	-
TECTA	11:121137417:GCAGCA:G *1	2	0	6	0	NA	NA	NA	NA	NA	NA	NA	NA	NA	NA	NA	NA	9.2725e-06	NA	NA	NA	frameshift	c.2942-3_2943delCAGCA	p.Leu982fs	-
TECTA	11:121137424:T:C	146	0	299	1	6	0	68	0	0	0	3	0	0	0	15	0	0.000709345	0.000330302	8.58752e-05	0.000788132	missense	c.2945T>C	p.Leu982Pro	FALSE
TECTA	11:121137446:C:A	1	0	1	0	NA	NA	NA	NA	NA	NA	NA	NA	NA	NA	NA	NA	3.47718e-06	NA	NA	NA	missense	c.2967C>A	p.His989Gln	FALSE
TECTA	11:121137479:T:G	0	0	3	0	0	0	1	0	0	0	1	0	NA	NA	NA	NA	4.63624e-06	7.34004e-06	1.7175e-05	NA	missense	c.3000T>G	p.Cys1000Trp	-
TECTA	11:121137487:T:C	0	0	1	0	NA	NA	NA	NA	NA	NA	NA	NA	NA	NA	NA	NA	1.15906e-06	NA	NA	NA	missense	c.3008T>C	p.Leu1003Pro	-
TECTA	11:121137513:AGCTGCTCT:A *1	NA	NA	NA	NA	0	0	4	0	NA	NA	NA	NA	NA	NA	NA	NA	NA	7.3401e-06	NA	NA	frameshift	c.3036_3043delCTGCTCTG	p.Ser1012fs	-
TECTA	11:121137517:G:C	NA	NA	NA	NA	NA	NA	NA	NA	0	0	1	0	NA	NA	NA	NA	NA	NA	1.7175e-05	NA	missense	c.3038G>C	p.Cys1013Ser	-
TECTA	11:121137522:G:C	0	0	3	0	0	0	1	0	NA	NA	NA	NA	0	0	1	0	5.7953e-06	7.34004e-06	NA	9.27214e-05	missense	c.3043G>C	p.Glu1015Gln	-
TECTA	11:121137543:G:A	21	0	22	0	15	0	56	0	2	0	40	0	0	0	3	0	7.07027e-05	0.000326632	0.000755702	0.000185443	missense	c.3064G>A	p.Gly1022Ser	-
TECTA	11:121137547:A:G	4	0	6	0	1	0	1	0	NA	NA	NA	NA	NA	NA	NA	NA	1.73859e-05	1.46801e-05	NA	NA	missense	c.3068A>G	p.Tyr1023Cys	-
TECTA	11:121137576:C:T	14	0	37	0	0	0	14	0	NA	NA	NA	NA	1	0	6	0	8.80886e-05	8.07405e-05	NA	0.000973574	missense	c.3097C>T	p.Arg1033Trp	FALSE
TECTA	11:121137586:G:A	0	0	1	0	NA	NA	NA	NA	NA	NA	NA	NA	NA	NA	NA	NA	1.15906e-06	NA	NA	NA	missense	c.3107G>A	p.Cys1036Tyr	TRUE
TECTA	11:121137588:G:T	NA	NA	NA	NA	1	0	0	0	NA	NA	NA	NA	NA	NA	NA	NA	NA	3.67002e-06	NA	NA	missense	c.3109G>T	p.Gly1037Cys	-
TECTA	11:121137589:G:T	0	0	1	0	NA	NA	NA	NA	NA	NA	NA	NA	NA	NA	NA	NA	1.15906e-06	NA	NA	NA	missense	c.3110G>T	p.Gly1037Val	-
TECTA	11:121137601:AG:A *1	NA	NA	NA	NA	0	0	2	0	NA	NA	NA	NA	0	0	2	0	NA	3.67034e-06	NA	4.63607e-05	frameshift	c.3126delG	p.His1043fs	-
TECTA	11:121137639:G:T	NA	NA	NA	NA	0	0	1	0	NA	NA	NA	NA	NA	NA	NA	NA	NA	3.67002e-06	NA	NA	missense	c.3160G>T	p.Asp1054Tyr	-
TECTA	11:121137645:G:C	1	0	3	0	NA	NA	NA	NA	NA	NA	NA	NA	NA	NA	NA	NA	5.7953e-06	NA	NA	NA	missense	c.3166G>C	p.Asp1056His	-
TECTA	11:121137667:G:A	NA	NA	NA	NA	0	0	1	0	NA	NA	NA	NA	NA	NA	NA	NA	NA	3.67002e-06	NA	NA	missense	c.3188G>A	p.Cys1063Tyr	-
TECTA	11:121137695:C:A *1	0	0	2	0	NA	NA	NA	NA	NA	NA	NA	NA	NA	NA	NA	NA	1.1593e-06	NA	NA	NA	stop_gained	c.3216C>A	p.Cys1072*	-
TECTA	11:121137695:C:G	NA	NA	NA	NA	NA	NA	NA	NA	0	0	4	0	NA	NA	NA	NA	NA	NA	6.87002e-05	NA	missense	c.3216C>G	p.Cys1072Trp	-
TECTA	11:121137706:C:T	0	0	1	0	NA	NA	NA	NA	NA	NA	NA	NA	NA	NA	NA	NA	1.15906e-06	NA	NA	NA	missense	c.3227C>T	p.Pro1076Leu	-
TECTA	11:121137720:G:A	0	0	5	0	0	0	2	0	NA	NA	NA	NA	NA	NA	NA	NA	6.95436e-06	7.34004e-06	NA	NA	missense	c.3241G>A	p.Glu1081Lys	-
TECTA	11:121137721:A:G	1	0	0	0	NA	NA	NA	NA	NA	NA	NA	NA	NA	NA	NA	NA	1.15906e-06	NA	NA	NA	missense	c.3242A>G	p.Glu1081Gly	-
TECTA	11:121137762:C:T	5	0	0	0	0	0	1	0	NA	NA	NA	NA	NA	NA	NA	NA	5.7953e-06	3.67002e-06	NA	NA	missense	c.3283C>T	p.Arg1095Cys	-
TECTA	11:121137771:G:A	1	0	6	0	1	0	6	0	0	0	4	0	0	0	1	0	1.62268e-05	2.93602e-05	6.87002e-05	4.63607e-05	missense	c.3292G>A	p.Ala1098Thr	-
TECTA	11:121137772:C:T	0	0	2	0	NA	NA	NA	NA	NA	NA	NA	NA	NA	NA	NA	NA	5.7953e-06	NA	NA	NA	missense	c.3293C>T	p.Ala1098Val	-
TECTA	11:121137778:G:T	0	0	1	0	NA	NA	NA	NA	NA	NA	NA	NA	NA	NA	NA	NA	1.15906e-06	NA	NA	NA	missense	c.3299G>T	p.Cys1100Phe	-
TECTA	11:121137801:T:C	3	0	2	0	1	0	1	0	NA	NA	NA	NA	NA	NA	NA	NA	6.95436e-06	1.10101e-05	NA	NA	missense	c.3322T>C	p.Tyr1108His	-
TECTA	11:121137808:C:A	0	0	1	0	NA	NA	NA	NA	NA	NA	NA	NA	NA	NA	NA	NA	1.15906e-06	NA	NA	NA	missense	c.3329C>A	p.Thr1110Asn	-
TECTA	11:121137808:C:T	NA	NA	NA	NA	0	0	1	0	NA	NA	NA	NA	NA	NA	NA	NA	NA	3.67002e-06	NA	NA	missense	c.3329C>T	p.Thr1110Ile	-
TECTA	11:121137817:G:A	1	0	0	0	NA	NA	NA	NA	NA	NA	NA	NA	NA	NA	NA	NA	1.15906e-06	NA	NA	NA	missense	c.3338G>A	p.Gly1113Asp	-
TECTA	11:121137844:GC:G *1	2	0	0	0	NA	NA	NA	NA	NA	NA	NA	NA	NA	NA	NA	NA	1.15906e-06	NA	NA	NA	frameshift	c.3368delC	p.Pro1123fs	TRUE
TECTA	11:121137856:T:G	0	0	1	0	NA	NA	NA	NA	NA	NA	NA	NA	NA	NA	NA	NA	1.15906e-06	NA	NA	NA	missense	c.3377T>G	p.Leu1126Arg	-
TECTA	11:121137871:GC:G *1	20	0	20	0	NA	NA	NA	NA	NA	NA	NA	NA	NA	NA	NA	NA	3.12949e-05	NA	NA	NA	frameshift	c.3393delC	p.Ser1131fs	-
TECTA	11:121137885:G:C	3	0	10	0	0	0	10	0	NA	NA	NA	NA	0	0	5	0	3.47718e-05	5.13803e-05	NA	0.000231803	missense	c.3406G>C	p.Asp1136His	FALSE
TECTA	11:121137922:A:T	0	0	2	0	NA	NA	NA	NA	NA	NA	NA	NA	NA	NA	NA	NA	2.31812e-06	NA	NA	NA	missense	c.3443A>T	p.Glu1148Val	-
TECTA	11:121137950:G:A *1	0	0	2	0	NA	NA	NA	NA	NA	NA	NA	NA	NA	NA	NA	NA	1.15906e-06	NA	NA	NA	stop_gained	c.3471G>A	p.Trp1157*	-
TECTA	11:121137951:G:A	1	0	4	0	1	0	0	0	0	0	1	0	NA	NA	NA	NA	5.7953e-06	3.67002e-06	1.7175e-05	NA	missense	c.3472G>A	p.Val1158Ile	-
TECTA	11:121137961:T:C	NA	NA	NA	NA	1	0	7	0	NA	NA	NA	NA	NA	NA	NA	NA	NA	3.30302e-05	NA	NA	missense	c.3482T>C	p.Val1161Ala	-
TECTA	11:121137981:T:A	NA	NA	NA	NA	1	0	0	0	NA	NA	NA	NA	NA	NA	NA	NA	NA	3.67002e-06	NA	NA	missense	c.3502T>A	p.Tyr1168Asn	-
TECTA	11:121137999:C:T *1	10	0	12	0	NA	NA	NA	NA	0	0	2	0	NA	NA	NA	NA	1.50678e-05	NA	1.7175e-05	NA	stop_gained	c.3520C>T	p.Arg1174*	-
TECTA	11:121138007:C:G *1	NA	NA	NA	NA	0	0	2	0	NA	NA	NA	NA	NA	NA	NA	NA	NA	3.67005e-06	NA	NA	stop_gained	c.3528C>G	p.Tyr1176*	-
TECTA	11:121138017:G:A	1	0	0	0	NA	NA	NA	NA	NA	NA	NA	NA	NA	NA	NA	NA	2.31812e-06	NA	NA	NA	missense	c.3538G>A	p.Val1180Met	-
TECTA	11:121145567:C:T	41	0	101	0	7	0	69	0	1	0	13	0	0	0	2	0	0.000224861	0.000326632	0.000240451	9.27214e-05	missense	c.3556C>T	p.Arg1186Trp	FALSE
TECTA	11:121145579:C:G	0	0	1	0	NA	NA	NA	NA	NA	NA	NA	NA	NA	NA	NA	NA	1.15906e-06	NA	NA	NA	missense	c.3568C>G	p.Pro1190Ala	-
TECTA	11:121145580:C:A	NA	NA	NA	NA	2	0	14	0	NA	NA	NA	NA	NA	NA	NA	NA	NA	9.90906e-05	NA	NA	missense	c.3569C>A	p.Pro1190His	-
TECTA	11:121145580:C:T	0	0	1	0	NA	NA	NA	NA	NA	NA	NA	NA	NA	NA	NA	NA	1.15906e-06	NA	NA	NA	missense	c.3569C>T	p.Pro1190Leu	-
TECTA	11:121145591:G:C	1	0	0	0	NA	NA	NA	NA	NA	NA	NA	NA	NA	NA	NA	NA	2.31812e-06	NA	NA	NA	missense	c.3580G>C	p.Gly1194Arg	-
TECTA	11:121145600:A:G	1	0	1	0	NA	NA	NA	NA	NA	NA	NA	NA	NA	NA	NA	NA	2.31812e-06	NA	NA	NA	missense	c.3589A>G	p.Lys1197Glu	-
TECTA	11:121145633:G:A	0	0	1	0	NA	NA	NA	NA	NA	NA	NA	NA	NA	NA	NA	NA	2.31812e-06	NA	NA	NA	missense	c.3622G>A	p.Val1208Met	-
TECTA	11:121145646:A:G	1	0	0	0	NA	NA	NA	NA	NA	NA	NA	NA	NA	NA	NA	NA	1.15906e-06	NA	NA	NA	missense	c.3635A>G	p.Asp1212Gly	-
TECTA	11:121145661:T:A	NA	NA	NA	NA	NA	NA	NA	NA	0	0	4	0	NA	NA	NA	NA	NA	NA	6.87002e-05	NA	missense	c.3650T>A	p.Val1217Asp	-
TECTA	11:121145672:T:A	NA	NA	NA	NA	NA	NA	NA	NA	NA	NA	NA	NA	0	0	32	0	NA	NA	NA	0.00167053	missense	c.3661T>A	p.Trp1221Arg	-
TECTA	11:121145685:T:A	NA	NA	NA	NA	NA	NA	NA	NA	NA	NA	NA	NA	0	0	1	0	NA	NA	NA	0.000139082	missense	c.3674T>A	p.Leu1225Gln	-
TECTA	11:121145695:AG:A *1	NA	NA	NA	NA	0	0	2	0	NA	NA	NA	NA	NA	NA	NA	NA	NA	3.67005e-06	NA	NA	frameshift	c.3685delG	p.Val1229fs	-
TECTA	11:121145702:C:T	NA	NA	NA	NA	1	0	1	0	0	0	1	0	NA	NA	NA	NA	NA	7.34004e-06	1.7175e-05	NA	missense	c.3691C>T	p.Arg1231Trp	-
TECTA	11:121145711:C:T *1	NA	NA	NA	NA	NA	NA	NA	NA	0	0	6	0	NA	NA	NA	NA	NA	NA	5.15251e-05	NA	stop_gained	c.3700C>T	p.Gln1234*	-
TECTA	11:121145732:T:G	NA	NA	NA	NA	NA	NA	NA	NA	0	0	1	0	NA	NA	NA	NA	NA	NA	1.7175e-05	NA	missense	c.3721T>G	p.Cys1241Gly	-
TECTA	11:121145733:G:A	NA	NA	NA	NA	NA	NA	NA	NA	0	0	1	0	NA	NA	NA	NA	NA	NA	1.7175e-05	NA	missense	c.3722G>A	p.Cys1241Tyr	-
TECTA	11:121145736:G:A	1	0	1	0	NA	NA	NA	NA	NA	NA	NA	NA	NA	NA	NA	NA	2.31812e-06	NA	NA	NA	missense	c.3725G>A	p.Gly1242Asp	-
TECTA	11:121145736:G:C	NA	NA	NA	NA	NA	NA	NA	NA	0	0	1	0	NA	NA	NA	NA	NA	NA	1.7175e-05	NA	missense	c.3725G>C	p.Gly1242Ala	-
TECTA	11:121145738:C:T	2	0	4	0	0	0	3	0	NA	NA	NA	NA	NA	NA	NA	NA	1.15906e-05	1.46801e-05	NA	NA	missense	c.3727C>T	p.Arg1243Cys	-
TECTA	11:121145742:A:G	NA	NA	NA	NA	1	0	10	0	NA	NA	NA	NA	NA	NA	NA	NA	NA	4.77103e-05	NA	NA	missense	c.3731A>G	p.Tyr1244Cys	-
TECTA	11:121145751:AC:A *1	0	0	2	0	0	0	2	0	NA	NA	NA	NA	NA	NA	NA	NA	1.15906e-06	3.67002e-06	NA	NA	frameshift	c.3743delC	p.Pro1248fs	-
TECTA	11:121145759:G:T	2	0	1	0	NA	NA	NA	NA	NA	NA	NA	NA	NA	NA	NA	NA	3.47718e-06	NA	NA	NA	missense	c.3748G>T	p.Asp1250Tyr	-
TECTA	11:121145762:G:T	1	0	0	0	NA	NA	NA	NA	NA	NA	NA	NA	NA	NA	NA	NA	1.15906e-06	NA	NA	NA	missense	c.3751G>T	p.Asp1251Tyr	-
TECTA	11:121145766:T:C	0	0	3	0	NA	NA	NA	NA	NA	NA	NA	NA	NA	NA	NA	NA	3.47719e-06	NA	NA	NA	missense	c.3755T>C	p.Leu1252Pro	-
TECTA	11:121145781:G:T	NA	NA	NA	NA	0	0	2	0	NA	NA	NA	NA	NA	NA	NA	NA	NA	7.34004e-06	NA	NA	missense	c.3770G>T	p.Gly1257Val	-
TECTA	11:121145810:G:T	NA	NA	NA	NA	0	0	1	0	NA	NA	NA	NA	NA	NA	NA	NA	NA	3.67002e-06	NA	NA	missense	c.3799G>T	p.Gly1267Trp	-
TECTA	11:121145841:G:T	NA	NA	NA	NA	0	0	1	0	NA	NA	NA	NA	NA	NA	NA	NA	NA	3.67002e-06	NA	NA	missense	c.3830G>T	p.Cys1277Phe	-
TECTA	11:121145853:G:A	1	0	0	0	NA	NA	NA	NA	NA	NA	NA	NA	NA	NA	NA	NA	1.15906e-06	NA	NA	NA	missense	c.3842G>A	p.Cys1281Tyr	-
TECTA	11:121145861:C:T	NA	NA	NA	NA	3	0	1	0	NA	NA	NA	NA	NA	NA	NA	NA	NA	1.83501e-05	NA	NA	missense	c.3850C>T	p.Arg1284Cys	-
TECTA	11:121145868:C:T	5	0	4	0	1	0	7	0	0	0	2	0	NA	NA	NA	NA	1.73859e-05	3.67002e-05	3.43501e-05	NA	missense	c.3857C>T	p.Pro1286Leu	FALSE
TECTA	11:121145885:G:T *1	NA	NA	NA	NA	0	0	4	0	NA	NA	NA	NA	NA	NA	NA	NA	NA	7.34004e-06	NA	NA	stop_gained	c.3874G>T	p.Glu1292*	-
TECTA	11:121145910:T:C	0	0	2	0	NA	NA	NA	NA	NA	NA	NA	NA	NA	NA	NA	NA	2.31842e-06	NA	NA	NA	missense	c.3899T>C	p.Leu1300Pro	-
TECTA	11:121145910:T:G	13	0	20	0	NA	NA	NA	NA	NA	NA	NA	NA	NA	NA	NA	NA	6.37486e-05	NA	NA	NA	missense	c.3899T>G	p.Leu1300Arg	-
TECTA	11:121145951:T:C	5	0	7	0	NA	NA	NA	NA	NA	NA	NA	NA	NA	NA	NA	NA	1.97042e-05	NA	NA	NA	missense	c.3940T>C	p.Cys1314Arg	FALSE
TECTA	11:121145952:G:A	NA	NA	NA	NA	0	0	1	0	NA	NA	NA	NA	NA	NA	NA	NA	NA	3.67002e-06	NA	NA	missense	c.3941G>A	p.Cys1314Tyr	-
TECTA	11:121145959:CAA:C *1	12	0	4	0	4	0	8	0	NA	NA	NA	NA	0	0	2	0	1.15906e-05	2.56901e-05	NA	4.63607e-05	frameshift	c.3950_3951delAA	p.Lys1317fs	-
TECTA	11:121145969:C:T	NA	NA	NA	NA	NA	NA	NA	NA	NA	NA	NA	NA	0	0	1	0	NA	NA	NA	4.63607e-05	missense	c.3958C>T	p.Pro1320Ser	-
TECTA	11:121145971:CA:C *1	NA	NA	NA	NA	0	0	2	0	NA	NA	NA	NA	NA	NA	NA	NA	NA	3.67002e-06	NA	NA	frameshift	c.3961delA	p.Thr1321fs	-
TECTA	11:121145980:C:CT *1	NA	NA	NA	NA	0	0	2	0	NA	NA	NA	NA	NA	NA	NA	NA	NA	3.67016e-06	NA	NA	frameshift	c.3970dupT	p.Tyr1324fs	-
TECTA	11:121145982:A:G	0	0	2	0	NA	NA	NA	NA	NA	NA	NA	NA	NA	NA	NA	NA	2.31813e-06	NA	NA	NA	missense	c.3971A>G	p.Tyr1324Cys	-
TECTA	11:121146000:A:T	NA	NA	NA	NA	0	0	3	0	NA	NA	NA	NA	0	0	1	0	NA	1.46801e-05	NA	4.63607e-05	missense	c.3989A>T	p.Asp1330Val	-
TECTA	11:121146005:T:C	1	0	0	0	NA	NA	NA	NA	NA	NA	NA	NA	NA	NA	NA	NA	1.15906e-06	NA	NA	NA	missense	c.3994T>C	p.Cys1332Arg	-
TECTA	11:121146017:G:T	0	0	1	0	NA	NA	NA	NA	NA	NA	NA	NA	NA	NA	NA	NA	3.47718e-06	NA	NA	NA	missense	c.4006G>T	p.Gly1336Cys	-
TECTA	11:121146026:C:T *1	NA	NA	NA	NA	0	0	2	0	NA	NA	NA	NA	NA	NA	NA	NA	NA	3.67002e-06	NA	NA	stop_gained	c.4015C>T	p.Gln1339*	-
TECTA	11:121146035:T:A	1	0	0	0	NA	NA	NA	NA	NA	NA	NA	NA	NA	NA	NA	NA	1.15906e-06	NA	NA	NA	missense	c.4024T>A	p.Cys1342Ser	-
TECTA	11:121146037:C:A *1	NA	NA	NA	NA	0	0	2	0	NA	NA	NA	NA	NA	NA	NA	NA	NA	3.67002e-06	NA	NA	stop_gained	c.4026C>A	p.Cys1342*	-
TECTA	11:121146042:G:A *1	2	0	0	0	NA	NA	NA	NA	NA	NA	NA	NA	NA	NA	NA	NA	1.15906e-06	NA	NA	NA	stop_gained	c.4031G>A	p.Trp1344*	-
TECTA	11:121146044:C:A	NA	NA	NA	NA	0	0	1	0	NA	NA	NA	NA	NA	NA	NA	NA	NA	3.67002e-06	NA	NA	missense	c.4033C>A	p.Leu1345Met	-
TECTA	11:121146060:G:A	0	0	1	0	NA	NA	NA	NA	NA	NA	NA	NA	NA	NA	NA	NA	1.15906e-06	NA	NA	NA	missense	c.4049G>A	p.Ser1350Asn	-
TECTA	11:121146066:G:A	12	0	8	0	0	0	1	0	1	0	1	0	NA	NA	NA	NA	3.12946e-05	3.67005e-06	3.43501e-05	NA	missense	c.4055G>A	p.Cys1352Tyr	FALSE
TECTA	11:121146066:G:T	NA	NA	NA	NA	0	0	1	0	NA	NA	NA	NA	NA	NA	NA	NA	NA	3.67005e-06	NA	NA	missense	c.4055G>T	p.Cys1352Phe	-
TECTA	11:121146069:A:C	1	0	1	0	NA	NA	NA	NA	NA	NA	NA	NA	NA	NA	NA	NA	2.31812e-06	NA	NA	NA	missense	c.4058A>C	p.Gln1353Pro	-
TECTA	11:121146070:G:T	NA	NA	NA	NA	1	0	0	0	NA	NA	NA	NA	NA	NA	NA	NA	NA	3.67002e-06	NA	NA	missense	c.4059G>T	p.Gln1353His	-
TECTA	11:121146071:A:C	1	0	1	0	NA	NA	NA	NA	NA	NA	NA	NA	NA	NA	NA	NA	3.47719e-06	NA	NA	NA	missense	c.4060A>C	p.Thr1354Pro	-
TECTA	11:121146072:C:T	NA	NA	NA	NA	0	0	1	0	NA	NA	NA	NA	NA	NA	NA	NA	NA	3.67002e-06	NA	NA	missense	c.4061C>T	p.Thr1354Ile	FALSE
TECTA	11:121146074:CAG:C *1	8	0	22	0	NA	NA	NA	NA	NA	NA	NA	NA	NA	NA	NA	NA	2.78174e-05	NA	NA	NA	frameshift	c.4064_4065delAG	p.Gln1355fs	-
TECTA	11:121146078:G:A	6	0	12	0	0	0	23	0	NA	NA	NA	NA	0	0	1	0	2.66584e-05	9.90906e-05	NA	4.63607e-05	missense	c.4067G>A	p.Gly1356Glu	FALSE
TECTA	11:121146093:G:T	0	0	1	0	0	0	1	0	NA	NA	NA	NA	0	0	1	0	1.15906e-06	7.3402e-06	NA	4.63607e-05	missense	c.4082G>T	p.Gly1361Val	-
TECTA	11:121146096:G:A *1	182	0	176	0	0	0	16	0	NA	NA	NA	NA	NA	NA	NA	NA	0.000310628	5.50523e-05	NA	NA	stop_gained	c.4085G>A	p.Trp1362*	FALSE
TECTA	11:121146096:G:T	NA	NA	NA	NA	0	0	1	0	NA	NA	NA	NA	NA	NA	NA	NA	NA	3.67053e-06	NA	NA	missense	c.4085G>T	p.Trp1362Leu	-
TECTA	11:121146097:G:T	NA	NA	NA	NA	0	0	1	0	NA	NA	NA	NA	NA	NA	NA	NA	NA	3.67016e-06	NA	NA	missense	c.4086G>T	p.Trp1362Cys	-
TECTA	11:121146108:C:A	NA	NA	NA	NA	0	0	1	0	NA	NA	NA	NA	NA	NA	NA	NA	NA	3.6711e-06	NA	NA	missense	c.4097C>A	p.Thr1366Lys	-
TECTA	11:121146108:C:T	12	0	38	0	1	0	5	0	NA	NA	NA	NA	NA	NA	NA	NA	7.99751e-05	2.20258e-05	NA	NA	missense	c.4097C>T	p.Thr1366Met	FALSE
TECTA	11:121146113:T:G	0	0	1	0	NA	NA	NA	NA	NA	NA	NA	NA	0	0	2	0	1.15906e-06	NA	NA	9.273e-05	missense	c.4102T>G	p.Cys1368Gly	-
TECTA	11:121152891:C:A *1	8	0	12	0	0	0	2	0	NA	NA	NA	NA	NA	NA	NA	NA	1.8545e-05	3.67007e-06	NA	NA	stop_gained	c.4116C>A	p.Cys1372*	-
TECTA	11:121152902:G:T	NA	NA	NA	NA	0	0	1	0	NA	NA	NA	NA	NA	NA	NA	NA	NA	3.67002e-06	NA	NA	missense	c.4127G>T	p.Ser1376Ile	-
TECTA	11:121152905:A:G	NA	NA	NA	NA	0	0	1	0	NA	NA	NA	NA	NA	NA	NA	NA	NA	3.67002e-06	NA	NA	missense	c.4130A>G	p.His1377Arg	-
TECTA	11:121152918:CG:C *1	NA	NA	NA	NA	4	0	24	0	NA	NA	NA	NA	0	0	2	0	NA	6.97345e-05	NA	4.63607e-05	frameshift	c.4144delG	p.Val1382fs	-
TECTA	11:121152918:CGTGA:C *1	NA	NA	NA	NA	0	0	2	0	NA	NA	NA	NA	NA	NA	NA	NA	NA	7.34139e-06	NA	NA	frameshift	c.4147_4150delAGTG	p.Val1384fs	-
TECTA	11:121152929:G:T	NA	NA	NA	NA	0	0	1	0	NA	NA	NA	NA	NA	NA	NA	NA	NA	3.67002e-06	NA	NA	missense	c.4154G>T	p.Cys1385Phe	-
TECTA	11:121152938:G:A	13	0	35	0	2	0	68	0	0	0	2	0	0	0	7	0	8.11342e-05	0.000348652	3.43501e-05	0.000417246	missense	c.4163G>A	p.Arg1388His	-
TECTA	11:121152941:G:T	0	0	1	0	NA	NA	NA	NA	NA	NA	NA	NA	NA	NA	NA	NA	1.15906e-06	NA	NA	NA	missense	c.4166G>T	p.Cys1389Phe	-
TECTA	11:121152952:C:T	4	0	2	0	0	0	1	0	NA	NA	NA	NA	NA	NA	NA	NA	1.04315e-05	3.67007e-06	NA	NA	missense	c.4177C>T	p.Arg1393Cys	-
TECTA	11:121152953:G:A	0	0	1	0	NA	NA	NA	NA	NA	NA	NA	NA	NA	NA	NA	NA	1.15906e-06	NA	NA	NA	missense	c.4178G>A	p.Arg1393His	-
TECTA	11:121152967:T:A	NA	NA	NA	NA	2	0	0	0	NA	NA	NA	NA	NA	NA	NA	NA	NA	7.34004e-06	NA	NA	missense	c.4192T>A	p.Cys1398Ser	-
TECTA	11:121152969:CA:C *1	2	0	0	0	0	0	4	0	2	0	0	0	2	0	4	0	1.15906e-06	7.34004e-06	1.7175e-05	0.000139082	frameshift	c.4195delA	p.Ser1399fs	-
TECTA	11:121152980:G:C	1	0	0	0	NA	NA	NA	NA	NA	NA	NA	NA	NA	NA	NA	NA	2.31812e-06	NA	NA	NA	missense	c.4205G>C	p.Cys1402Ser	FALSE
TECTA	11:121152982:G:A	3	0	7	0	0	0	3	0	NA	NA	NA	NA	NA	NA	NA	NA	1.97041e-05	1.10104e-05	NA	NA	missense	c.4207G>A	p.Val1403Met	-
TECTA	11:121152982:G:GT *1	2	0	0	0	NA	NA	NA	NA	NA	NA	NA	NA	NA	NA	NA	NA	1.15911e-06	NA	NA	NA	frameshift	c.4208dupT	p.Glu1404fs	-
TECTA	11:121152985:G:A	NA	NA	NA	NA	0	0	1	0	NA	NA	NA	NA	NA	NA	NA	NA	NA	3.67002e-06	NA	NA	missense	c.4210G>A	p.Glu1404Lys	-
TECTA	11:121152989:G:A	0	0	2	0	NA	NA	NA	NA	NA	NA	NA	NA	NA	NA	NA	NA	2.31812e-06	NA	NA	NA	missense	c.4214G>A	p.Gly1405Asp	FALSE
TECTA	11:121153013:T:A	0	0	1	0	NA	NA	NA	NA	NA	NA	NA	NA	NA	NA	NA	NA	1.15906e-06	NA	NA	NA	missense	c.4238T>A	p.Val1413Asp	-
TECTA	11:121153013:T:TC *1	0	0	2	0	NA	NA	NA	NA	NA	NA	NA	NA	NA	NA	NA	NA	1.15906e-06	NA	NA	NA	frameshift	c.4240dupC	p.Leu1414fs	-
TECTA	11:121153020:C:A	NA	NA	NA	NA	1	0	3	0	NA	NA	NA	NA	NA	NA	NA	NA	NA	1.8351e-05	NA	NA	missense	c.4245C>A	p.Asn1415Lys	-
TECTA	11:121153020:CG:C *1	NA	NA	NA	NA	0	0	10	0	NA	NA	NA	NA	NA	NA	NA	NA	NA	2.20211e-05	NA	NA	frameshift	c.4247delG	p.Gly1416fs	-
TECTA	11:121153021:G:A	0	0	1	0	NA	NA	NA	NA	NA	NA	NA	NA	NA	NA	NA	NA	1.15907e-06	NA	NA	NA	missense	c.4246G>A	p.Gly1416Ser	-
TECTA	11:121153021:G:C	NA	NA	NA	NA	0	0	1	0	NA	NA	NA	NA	NA	NA	NA	NA	NA	3.67032e-06	NA	NA	missense	c.4246G>C	p.Gly1416Arg	FALSE
TECTA	11:121153027:AG:A *1	NA	NA	NA	NA	0	0	2	0	NA	NA	NA	NA	NA	NA	NA	NA	NA	3.6701e-06	NA	NA	frameshift	c.4253delG	p.Ser1418fs	-
TECTA	11:121153035:C:G	4	0	6	0	0	0	4	0	NA	NA	NA	NA	0	0	1	0	1.8545e-05	1.83501e-05	NA	4.63607e-05	missense	c.4260C>G	p.Ile1420Met	-
TECTA	11:121153051:G:A	0	0	1	0	NA	NA	NA	NA	NA	NA	NA	NA	0	0	1	0	1.15906e-06	NA	NA	4.63607e-05	missense	c.4276G>A	p.Gly1426Ser	-
TECTA	11:121153051:G:T	NA	NA	NA	NA	1	0	1	0	NA	NA	NA	NA	NA	NA	NA	NA	NA	7.34004e-06	NA	NA	missense	c.4276G>T	p.Gly1426Cys	-
TECTA	11:121153054:T:C	0	0	1	0	NA	NA	NA	NA	NA	NA	NA	NA	NA	NA	NA	NA	1.15907e-06	NA	NA	NA	missense	c.4279T>C	p.Cys1427Arg	-
TECTA	11:121153054:T:G	0	0	2	0	NA	NA	NA	NA	NA	NA	NA	NA	NA	NA	NA	NA	3.47719e-06	NA	NA	NA	missense	c.4279T>G	p.Cys1427Gly	-
TECTA	11:121153055:G:A	NA	NA	NA	NA	0	0	6	0	NA	NA	NA	NA	NA	NA	NA	NA	NA	2.56901e-05	NA	NA	missense	c.4280G>A	p.Cys1427Tyr	-
TECTA	11:121153068:CAAATATTACGAGGT:C *1	2	0	2	0	NA	NA	NA	NA	NA	NA	NA	NA	NA	NA	NA	NA	3.47728e-06	NA	NA	NA	splice_donor	c.4294_4305+2delAAATATTACGAGGT	p.Lys1432_Glu1435del	-
TECTA	11:121153073:A:C	0	0	1	0	NA	NA	NA	NA	NA	NA	NA	NA	NA	NA	NA	NA	1.1591e-06	NA	NA	NA	missense	c.4298A>C	p.Tyr1433Ser	-
TECTA	11:121153078:G:T *1	NA	NA	NA	NA	0	0	2	0	NA	NA	NA	NA	NA	NA	NA	NA	NA	3.67002e-06	NA	NA	stop_gained	c.4303G>T	p.Glu1435*	-
TECTA	11:121157842:C:A	1	0	0	0	NA	NA	NA	NA	NA	NA	NA	NA	NA	NA	NA	NA	1.15906e-06	NA	NA	NA	missense	c.4307C>A	p.Pro1436His	-
TECTA	11:121157849:G:C	0	0	1	0	0	0	1	0	NA	NA	NA	NA	NA	NA	NA	NA	3.47718e-06	3.67002e-06	NA	NA	missense	c.4314G>C	p.Gln1438His	-
TECTA	11:121157865:G:C	2	0	0	0	0	0	2	0	NA	NA	NA	NA	NA	NA	NA	NA	2.31812e-06	7.34004e-06	NA	NA	missense	c.4330G>C	p.Asp1444His	-
TECTA	11:121157869:G:C	NA	NA	NA	NA	0	0	1	0	NA	NA	NA	NA	NA	NA	NA	NA	NA	3.67002e-06	NA	NA	missense	c.4334G>C	p.Cys1445Ser	-
TECTA	11:121157872:C:G	4	0	9	0	1	0	2	0	NA	NA	NA	NA	0	0	1	0	2.08631e-05	1.46801e-05	NA	4.63607e-05	missense	c.4337C>G	p.Thr1446Arg	FALSE
TECTA	11:121157874:C:G	NA	NA	NA	NA	1	0	0	0	NA	NA	NA	NA	NA	NA	NA	NA	NA	3.67034e-06	NA	NA	missense	c.4339C>G	p.Arg1447Gly	-
TECTA	11:121157885:CTG:C *1	2	0	2	0	NA	NA	NA	NA	NA	NA	NA	NA	NA	NA	NA	NA	3.47719e-06	NA	NA	NA	frameshift	c.4352_4353delGT	p.Cys1451fs	-
TECTA	11:121157899:A:C	0	0	1	0	NA	NA	NA	NA	NA	NA	NA	NA	NA	NA	NA	NA	1.15906e-06	NA	NA	NA	missense	c.4364A>C	p.Asn1455Thr	-
TECTA	11:121157910:T:C	NA	NA	NA	NA	0	0	1	0	NA	NA	NA	NA	NA	NA	NA	NA	NA	3.67002e-06	NA	NA	missense	c.4375T>C	p.Cys1459Arg	-
TECTA	11:121157913:G:C	0	0	1	0	NA	NA	NA	NA	NA	NA	NA	NA	NA	NA	NA	NA	1.15906e-06	NA	NA	NA	missense	c.4378G>C	p.Asp1460His	-
TECTA	11:121157925:T:C	5	0	1	0	NA	NA	NA	NA	NA	NA	NA	NA	NA	NA	NA	NA	8.11342e-06	NA	NA	NA	missense	c.4390T>C	p.Cys1464Arg	-
TECTA	11:121157925:T:G	NA	NA	NA	NA	1	0	1	0	NA	NA	NA	NA	NA	NA	NA	NA	NA	7.3401e-06	NA	NA	missense	c.4390T>G	p.Cys1464Gly	-
TECTA	11:121157926:G:C	1	0	0	0	NA	NA	NA	NA	NA	NA	NA	NA	NA	NA	NA	NA	1.15906e-06	NA	NA	NA	missense	c.4391G>C	p.Cys1464Ser	-
TECTA	11:121157927:C:A *1	NA	NA	NA	NA	0	0	4	0	NA	NA	NA	NA	NA	NA	NA	NA	NA	7.34015e-06	NA	NA	stop_gained	c.4392C>A	p.Cys1464*	-
TECTA	11:121157934:GA:G *1	2	0	0	0	NA	NA	NA	NA	NA	NA	NA	NA	NA	NA	NA	NA	1.15907e-06	NA	NA	NA	frameshift	c.4400delA	p.Asp1467fs	-
TECTA	11:121157937:G:A	0	0	2	0	NA	NA	NA	NA	NA	NA	NA	NA	NA	NA	NA	NA	3.47718e-06	NA	NA	NA	missense	c.4402G>A	p.Glu1468Lys	-
TECTA	11:121157943:T:A	NA	NA	NA	NA	0	0	1	0	NA	NA	NA	NA	NA	NA	NA	NA	NA	3.6701e-06	NA	NA	missense	c.4408T>A	p.Cys1470Ser	-
TECTA	11:121157943:T:C	NA	NA	NA	NA	0	0	1	0	NA	NA	NA	NA	NA	NA	NA	NA	NA	3.6701e-06	NA	NA	missense	c.4408T>C	p.Cys1470Arg	-
TECTA	11:121157944:G:A	NA	NA	NA	NA	NA	NA	NA	NA	0	0	1	0	NA	NA	NA	NA	NA	NA	1.7175e-05	NA	missense	c.4409G>A	p.Cys1470Tyr	-
TECTA	11:121157950:T:C	0	0	1	0	NA	NA	NA	NA	NA	NA	NA	NA	NA	NA	NA	NA	1.15906e-06	NA	NA	NA	missense	c.4415T>C	p.Leu1472Pro	-
TECTA	11:121157952:C:T	0	0	1	0	NA	NA	NA	NA	NA	NA	NA	NA	NA	NA	NA	NA	1.15906e-06	NA	NA	NA	missense	c.4417C>T	p.Arg1473Cys	-
TECTA	11:121157958:G:C	1	0	0	0	NA	NA	NA	NA	NA	NA	NA	NA	NA	NA	NA	NA	1.15907e-06	NA	NA	NA	missense	c.4423G>C	p.Gly1475Arg	-
TECTA	11:121157958:G:T	NA	NA	NA	NA	0	0	2	0	NA	NA	NA	NA	NA	NA	NA	NA	NA	7.34047e-06	NA	NA	missense	c.4423G>T	p.Gly1475Trp	-
TECTA	11:121157959:G:A	1	0	3	0	NA	NA	NA	NA	NA	NA	NA	NA	NA	NA	NA	NA	8.11342e-06	NA	NA	NA	missense	c.4424G>A	p.Gly1475Glu	-
TECTA	11:121157967:G:C	NA	NA	NA	NA	NA	NA	NA	NA	0	0	2	0	NA	NA	NA	NA	NA	NA	3.43501e-05	NA	missense	c.4432G>C	p.Gly1478Arg	-
TECTA	11:121157972:C:G	NA	NA	NA	NA	NA	NA	NA	NA	0	0	1	0	NA	NA	NA	NA	NA	NA	1.7175e-05	NA	missense	c.4437C>G	p.Cys1479Trp	-
TECTA	11:121157998:TGGCGGCC:T *1	4	0	0	0	NA	NA	NA	NA	NA	NA	NA	NA	NA	NA	NA	NA	4.63646e-06	NA	NA	NA	frameshift	c.4470_4476delCGGCGGC	p.Gly1491fs	-
TECTA	11:121157998:T:TGGCG *1	NA	NA	NA	NA	0	0	4	0	NA	NA	NA	NA	NA	NA	NA	NA	NA	1.10118e-05	NA	NA	frameshift	c.4465_4468dupGCGG	p.Ala1490fs	-
TECTA	11:121157998:T:TGGCGGCC *1	NA	NA	NA	NA	NA	NA	NA	NA	0	0	2	0	NA	NA	NA	NA	NA	NA	1.7175e-05	NA	frameshift	c.4470_4476dupCGGCGGC	p.Gly1493fs	-
TECTA	11:121158001:C:A	NA	NA	NA	NA	NA	NA	NA	NA	0	0	3	0	NA	NA	NA	NA	NA	NA	5.15251e-05	NA	missense	c.4466C>A	p.Ala1489Glu	-
TECTA	11:121158006:G:A	0	0	1	0	1	0	10	0	NA	NA	NA	NA	NA	NA	NA	NA	1.15907e-06	4.77187e-05	NA	NA	missense	c.4471G>A	p.Gly1491Ser	FALSE
TECTA	11:121158006:G:C	0	0	2	0	0	0	2	0	NA	NA	NA	NA	NA	NA	NA	NA	2.31813e-06	7.34193e-06	NA	NA	missense	c.4471G>C	p.Gly1491Arg	-
TECTA	11:121158009:G:T	1	0	0	0	NA	NA	NA	NA	NA	NA	NA	NA	NA	NA	NA	NA	1.15913e-06	NA	NA	NA	missense	c.4474G>T	p.Gly1492Cys	-
TECTA	11:121158025:C:T	0	0	1	0	0	0	2	0	NA	NA	NA	NA	NA	NA	NA	NA	1.15907e-06	7.34015e-06	NA	NA	missense	c.4490C>T	p.Thr1497Ile	-
TECTA	11:121158030:G:A	3	0	3	0	NA	NA	NA	NA	NA	NA	NA	NA	NA	NA	NA	NA	6.95439e-06	NA	NA	NA	missense	c.4495G>A	p.Asp1499Asn	-
TECTA	11:121158031:A:G	1	0	1	0	NA	NA	NA	NA	NA	NA	NA	NA	NA	NA	NA	NA	2.31813e-06	NA	NA	NA	missense	c.4496A>G	p.Asp1499Gly	-
TECTA	11:121158032:C:A	NA	NA	NA	NA	0	0	1	0	NA	NA	NA	NA	NA	NA	NA	NA	NA	3.67005e-06	NA	NA	missense	c.4497C>A	p.Asp1499Glu	-
TECTA	11:121158032:C:G	1	0	2	0	0	0	1	0	NA	NA	NA	NA	NA	NA	NA	NA	5.79537e-06	3.67005e-06	NA	NA	missense	c.4497C>G	p.Asp1499Glu	-
TECTA	11:121158033:G:A	1	0	0	0	NA	NA	NA	NA	NA	NA	NA	NA	NA	NA	NA	NA	1.15907e-06	NA	NA	NA	missense	c.4498G>A	p.Gly1500Ser	-
TECTA	11:121158033:G:C	NA	NA	NA	NA	1	0	0	0	NA	NA	NA	NA	NA	NA	NA	NA	NA	3.67002e-06	NA	NA	missense	c.4498G>C	p.Gly1500Arg	-
TECTA	11:121158040:T:TCCTGCGCTTC *1	0	0	2	0	NA	NA	NA	NA	NA	NA	NA	NA	NA	NA	NA	NA	1.15906e-06	NA	NA	NA	frameshift	c.4508_4517dupTGCGCTTCCC	p.Asn1508fs	-
TECTA	11:121158043:T:G	1	0	0	0	NA	NA	NA	NA	0	0	2	0	NA	NA	NA	NA	1.15906e-06	NA	3.43501e-05	NA	missense	c.4508T>G	p.Leu1503Arg	-
TECTA	11:121158045:C:T	33	0	22	0	3	0	2	0	NA	NA	NA	NA	0	0	2	0	7.9977e-05	2.56905e-05	NA	9.27214e-05	missense	c.4510C>T	p.Arg1504Cys	FALSE
TECTA	11:121158068:C:G	0	0	1	0	NA	NA	NA	NA	NA	NA	NA	NA	NA	NA	NA	NA	2.3182e-06	NA	NA	NA	missense	c.4533C>G	p.Phe1511Leu	-
TECTA	11:121158069:G:A	0	0	5	0	NA	NA	NA	NA	NA	NA	NA	NA	NA	NA	NA	NA	8.11342e-06	NA	NA	NA	missense	c.4534G>A	p.Val1512Met	-
TECTA	11:121158096:C:A	0	0	1	0	0	0	3	0	NA	NA	NA	NA	NA	NA	NA	NA	1.15908e-06	1.10101e-05	NA	NA	missense	c.4561C>A	p.Pro1521Thr	-
TECTA	11:121158106:C:A	NA	NA	NA	NA	NA	NA	NA	NA	0	0	2	0	NA	NA	NA	NA	NA	NA	3.43501e-05	NA	missense	c.4571C>A	p.Ser1524Tyr	-
TECTA	11:121158112:A:G	2	0	0	0	NA	NA	NA	NA	NA	NA	NA	NA	NA	NA	NA	NA	4.63624e-06	NA	NA	NA	missense	c.4577A>G	p.Gln1526Arg	-
TECTA	11:121158113:G:T	3	0	0	0	NA	NA	NA	NA	NA	NA	NA	NA	NA	NA	NA	NA	3.47718e-06	NA	NA	NA	missense	c.4578G>T	p.Gln1526His	-
TECTA	11:121158136:G:A *1	4	0	10	0	0	0	18	0	NA	NA	NA	NA	0	0	2	0	8.11342e-06	4.40403e-05	NA	4.63607e-05	stop_gained	c.4601G>A	p.Trp1534*	TRUE
TECTA	11:121158137:G:A *1	NA	NA	NA	NA	0	0	2	0	NA	NA	NA	NA	NA	NA	NA	NA	NA	3.67002e-06	NA	NA	stop_gained	c.4602G>A	p.Trp1534*	-
TECTA	11:121158141:G:GC *1	2	0	0	0	NA	NA	NA	NA	NA	NA	NA	NA	NA	NA	NA	NA	1.15906e-06	NA	NA	NA	frameshift	c.4611dupC	p.Asn1538fs	-
TECTA	11:121158154:C:T	1	0	0	0	NA	NA	NA	NA	NA	NA	NA	NA	NA	NA	NA	NA	1.15906e-06	NA	NA	NA	missense	c.4619C>T	p.Thr1540Ile	-
TECTA	11:121158219:G:T	4	0	9	0	0	0	3	0	0	0	6	0	NA	NA	NA	NA	2.43403e-05	1.46804e-05	0.00010305	NA	missense	c.4684G>T	p.Val1562Phe	-
TECTA	11:121158222:A:T *1	0	0	2	0	NA	NA	NA	NA	NA	NA	NA	NA	NA	NA	NA	NA	2.31812e-06	NA	NA	NA	stop_gained	c.4687A>T	p.Lys1563*	-
TECTA	11:121160141:G:A	5	0	4	0	NA	NA	NA	NA	NA	NA	NA	NA	NA	NA	NA	NA	1.39087e-05	NA	NA	NA	missense	c.4696G>A	p.Gly1566Ser	-
TECTA	11:121160210:G:C	NA	NA	NA	NA	0	0	1	0	0	0	1	0	NA	NA	NA	NA	NA	7.34004e-06	1.7175e-05	NA	missense	c.4765G>C	p.Val1589Leu	-
TECTA	11:121160232:T:C	1	0	1	0	NA	NA	NA	NA	NA	NA	NA	NA	NA	NA	NA	NA	3.47718e-06	NA	NA	NA	missense	c.4787T>C	p.Ile1596Thr	-
TECTA	11:121160243:T:C	0	0	1	0	NA	NA	NA	NA	NA	NA	NA	NA	0	0	1	0	1.15906e-06	NA	NA	4.63607e-05	missense	c.4798T>C	p.Tyr1600His	-
TECTA	11:121160247:A:G	1	0	6	0	2	0	12	0	0	0	2	0	0	0	2	0	1.27497e-05	5.13803e-05	5.15251e-05	9.27214e-05	missense	c.4802A>G	p.Asn1601Ser	FALSE
TECTA	11:121160249:G:T	NA	NA	NA	NA	1	0	14	0	NA	NA	NA	NA	NA	NA	NA	NA	NA	6.23904e-05	NA	NA	missense	c.4804G>T	p.Gly1602Cys	-
TECTA	11:121160250:G:T	0	0	1	0	NA	NA	NA	NA	NA	NA	NA	NA	NA	NA	NA	NA	1.15906e-06	NA	NA	NA	missense	c.4805G>T	p.Gly1602Val	-
TECTA	11:121160257:C:A	0	0	1	0	NA	NA	NA	NA	NA	NA	NA	NA	NA	NA	NA	NA	1.15907e-06	NA	NA	NA	missense	c.4812C>A	p.Asn1604Lys	-
TECTA	11:121160302:C:A *1	2	0	0	0	NA	NA	NA	NA	NA	NA	NA	NA	NA	NA	NA	NA	1.15907e-06	NA	NA	NA	stop_gained	c.4857C>A	p.Cys1619*	TRUE
TECTA	11:121160303:G:A	0	0	1	0	1	0	4	0	0	0	1	0	NA	NA	NA	NA	2.31812e-06	2.20201e-05	1.7175e-05	NA	missense	c.4858G>A	p.Gly1620Ser	-
TECTA	11:121160309:TG:T *1	NA	NA	NA	NA	NA	NA	NA	NA	0	0	2	0	NA	NA	NA	NA	NA	NA	1.7175e-05	NA	frameshift	c.4865delG	p.Cys1622fs	-
TECTA	11:121160311:T:G	2	0	1	0	NA	NA	NA	NA	NA	NA	NA	NA	NA	NA	NA	NA	4.63624e-06	NA	NA	NA	missense	c.4866T>G	p.Cys1622Trp	-
TECTA	11:121160318:T:A	12	0	28	0	0	0	2	0	NA	NA	NA	NA	NA	NA	NA	NA	7.18617e-05	1.10101e-05	NA	NA	missense	c.4873T>A	p.Phe1625Ile	-
TECTA	11:121160320:C:A	1	0	0	0	NA	NA	NA	NA	NA	NA	NA	NA	NA	NA	NA	NA	1.15906e-06	NA	NA	NA	missense	c.4875C>A	p.Phe1625Leu	-
TECTA	11:121160322:A:G	0	0	1	0	0	0	1	0	NA	NA	NA	NA	NA	NA	NA	NA	1.15906e-06	3.67002e-06	NA	NA	missense	c.4877A>G	p.Asn1626Ser	-
TECTA	11:121160324:G:A	2	0	6	0	NA	NA	NA	NA	0	0	5	0	NA	NA	NA	NA	1.27497e-05	NA	8.58752e-05	NA	missense	c.4879G>A	p.Gly1627Arg	FALSE
TECTA	11:121160336:G:T	1	0	3	0	NA	NA	NA	NA	NA	NA	NA	NA	NA	NA	NA	NA	5.7953e-06	NA	NA	NA	missense	c.4891G>T	p.Asp1631Tyr	-
TECTA	11:121160352:T:A *1	0	0	4	0	NA	NA	NA	NA	NA	NA	NA	NA	NA	NA	NA	NA	2.31813e-06	NA	NA	NA	stop_gained	c.4907T>A	p.Leu1636*	-
TECTA	11:121160354:C:T *1	NA	NA	NA	NA	0	0	6	0	NA	NA	NA	NA	NA	NA	NA	NA	NA	1.10101e-05	NA	NA	stop_gained	c.4909C>T	p.Arg1637*	-
TECTA	11:121160357:G:A	4	0	7	0	NA	NA	NA	NA	NA	NA	NA	NA	NA	NA	NA	NA	1.8545e-05	NA	NA	NA	missense	c.4912G>A	p.Gly1638Arg	-
TECTA	11:121160373:G:T	NA	NA	NA	NA	0	0	1	0	NA	NA	NA	NA	NA	NA	NA	NA	NA	7.34004e-06	NA	NA	missense	c.4928G>T	p.Ser1643Ile	-
TECTA	11:121160387:G:A	0	0	2	0	0	0	3	0	NA	NA	NA	NA	NA	NA	NA	NA	3.47718e-06	1.46804e-05	NA	NA	missense	c.4942G>A	p.Ala1648Thr	-
TECTA	11:121160388:C:A	0	0	1	0	NA	NA	NA	NA	NA	NA	NA	NA	NA	NA	NA	NA	1.15906e-06	NA	NA	NA	missense	c.4943C>A	p.Ala1648Asp	-
TECTA	11:121160394:G:A	NA	NA	NA	NA	0	0	1	0	NA	NA	NA	NA	NA	NA	NA	NA	NA	7.3402e-06	NA	NA	missense	c.4949G>A	p.Ser1650Asn	-
TECTA	11:121160394:G:T	NA	NA	NA	NA	0	0	1	0	NA	NA	NA	NA	NA	NA	NA	NA	NA	3.67013e-06	NA	NA	missense	c.4949G>T	p.Ser1650Ile	-
TECTA	11:121160395:C:A	NA	NA	NA	NA	0	0	1	0	NA	NA	NA	NA	NA	NA	NA	NA	NA	3.67007e-06	NA	NA	missense	c.4950C>A	p.Ser1650Arg	-
TECTA	11:121160416:G:T	NA	NA	NA	NA	0	0	1	0	NA	NA	NA	NA	NA	NA	NA	NA	NA	3.67029e-06	NA	NA	missense	c.4971G>T	p.Gln1657His	-
TECTA	11:121162074:G:T *1	NA	NA	NA	NA	0	0	2	0	NA	NA	NA	NA	NA	NA	NA	NA	NA	3.67002e-06	NA	NA	splice_acceptor	c.4977-1G>T	TRUE	-
TECTA	11:121162103:C:T *1	NA	NA	NA	NA	0	0	2	0	NA	NA	NA	NA	NA	NA	NA	NA	NA	3.67002e-06	NA	NA	stop_gained	c.5005C>T	p.Gln1669*	-
TECTA	11:121162112:C:T *1	0	0	2	0	NA	NA	NA	NA	NA	NA	NA	NA	NA	NA	NA	NA	2.31812e-06	NA	NA	NA	stop_gained	c.5014C>T	p.Gln1672*	-
TECTA	11:121162171:C:G	NA	NA	NA	NA	NA	NA	NA	NA	0	0	4	0	NA	NA	NA	NA	NA	NA	8.58752e-05	NA	missense	c.5073C>G	p.Cys1691Trp	-
TECTA	11:121162210:C:A *1	NA	NA	NA	NA	0	0	2	0	NA	NA	NA	NA	NA	NA	NA	NA	NA	3.67002e-06	NA	NA	stop_gained	c.5112C>A	p.Cys1704*	-
TECTA	11:121162212:A:G	0	0	1	0	0	0	1	0	NA	NA	NA	NA	NA	NA	NA	NA	1.15906e-06	3.67002e-06	NA	NA	missense	c.5114A>G	p.Tyr1705Cys	FALSE
TECTA	11:121162227:C:T	0	0	1	0	NA	NA	NA	NA	NA	NA	NA	NA	NA	NA	NA	NA	1.15906e-06	NA	NA	NA	missense	c.5129C>T	p.Pro1710Leu	-
TECTA	11:121162232:C:G	NA	NA	NA	NA	0	0	2	0	NA	NA	NA	NA	NA	NA	NA	NA	NA	7.34004e-06	NA	NA	missense	c.5134C>G	p.Pro1712Ala	-
TECTA	11:121162238:T:A	NA	NA	NA	NA	0	0	1	0	NA	NA	NA	NA	NA	NA	NA	NA	NA	3.67002e-06	NA	NA	missense	c.5140T>A	p.Tyr1714Asn	-
TECTA	11:121162239:A:G	2	0	4	0	NA	NA	NA	NA	NA	NA	NA	NA	NA	NA	NA	NA	6.95436e-06	NA	NA	NA	missense	c.5141A>G	p.Tyr1714Cys	-
TECTA	11:121162244:T:C	0	0	1	0	NA	NA	NA	NA	NA	NA	NA	NA	NA	NA	NA	NA	3.47718e-06	NA	NA	NA	missense	c.5146T>C	p.Ser1716Pro	-
TECTA	11:121162263:G:T	3	0	1	0	NA	NA	NA	NA	NA	NA	NA	NA	NA	NA	NA	NA	4.63624e-06	NA	NA	NA	missense	c.5165G>T	p.Cys1722Phe	-
TECTA	11:121162289:TGC:T *1	2	0	0	0	NA	NA	NA	NA	NA	NA	NA	NA	NA	NA	NA	NA	1.15907e-06	NA	NA	NA	frameshift	c.5193_5194delCG	p.Cys1731fs	-
TECTA	11:121162293:G:T	2	0	0	0	NA	NA	NA	NA	NA	NA	NA	NA	NA	NA	NA	NA	2.31812e-06	NA	NA	NA	missense	c.5195G>T	p.Gly1732Val	-
TECTA	11:121162310:G:T	12	0	26	0	0	0	1	0	NA	NA	NA	NA	NA	NA	NA	NA	6.83845e-05	7.34004e-06	NA	NA	missense	c.5212G>T	p.Gly1738Trp	-
TECTA	11:121162321:C:A *1	2	0	0	0	NA	NA	NA	NA	NA	NA	NA	NA	NA	NA	NA	NA	1.15906e-06	NA	NA	NA	stop_gained	c.5223C>A	p.Cys1741*	-
TECTA	11:121162322:C:G	NA	NA	NA	NA	1	0	0	0	NA	NA	NA	NA	NA	NA	NA	NA	NA	3.67034e-06	NA	NA	missense	c.5224C>G	p.Arg1742Gly	-
TECTA	11:121162322:C:T	3	0	3	0	1	0	7	0	NA	NA	NA	NA	NA	NA	NA	NA	6.95438e-06	4.40406e-05	NA	NA	missense	c.5224C>T	p.Arg1742Cys	-
TECTA	11:121162323:G:A	1	0	2	0	0	0	2	0	NA	NA	NA	NA	NA	NA	NA	NA	5.79531e-06	7.34004e-06	NA	NA	missense	c.5225G>A	p.Arg1742His	-
TECTA	11:121162330:CG:C *1	4	0	6	0	NA	NA	NA	NA	NA	NA	NA	NA	NA	NA	NA	NA	8.114e-06	NA	NA	NA	frameshift	c.5235delG	p.Ile1746fs	-
TECTA	11:121162331:G:A	1	0	0	0	NA	NA	NA	NA	NA	NA	NA	NA	NA	NA	NA	NA	1.15916e-06	NA	NA	NA	missense	c.5233G>A	p.Gly1745Arg	-
TECTA	11:121162332:G:T	1	0	0	0	NA	NA	NA	NA	NA	NA	NA	NA	NA	NA	NA	NA	1.15906e-06	NA	NA	NA	missense	c.5234G>T	p.Gly1745Val	-
TECTA	11:121162337:CT:C *1	NA	NA	NA	NA	0	0	2	0	NA	NA	NA	NA	NA	NA	NA	NA	NA	3.67002e-06	NA	NA	frameshift	c.5241delT	p.Ser1748fs	-
TECTA	11:121162346:G:T *1	NA	NA	NA	NA	0	0	2	0	NA	NA	NA	NA	NA	NA	NA	NA	NA	3.67002e-06	NA	NA	stop_gained	c.5248G>T	p.Glu1750*	-
TECTA	11:121162361:G:T *1	NA	NA	NA	NA	0	0	2	0	NA	NA	NA	NA	NA	NA	NA	NA	NA	3.67002e-06	NA	NA	stop_gained	c.5263G>T	p.Glu1755*	-
TECTA	11:121165300:G:A	NA	NA	NA	NA	NA	NA	NA	NA	0	0	1	0	NA	NA	NA	NA	NA	NA	1.7175e-05	NA	missense	c.5300G>A	p.Gly1767Glu	-
TECTA	11:121165317:C:T *1	2	0	4	0	0	0	2	0	NA	NA	NA	NA	NA	NA	NA	NA	4.63625e-06	3.67002e-06	NA	NA	stop_gained	c.5317C>T	p.Arg1773*	-
TECTA	11:121165325:C:A *1	8	0	12	0	0	0	4	0	0	0	2	0	NA	NA	NA	NA	1.15989e-05	7.34241e-06	1.7175e-05	NA	stop_gained	c.5325C>A	p.Cys1775*	-
TECTA	11:121165362:G:C	1	0	0	0	NA	NA	NA	NA	NA	NA	NA	NA	NA	NA	NA	NA	2.31821e-06	NA	NA	NA	missense	c.5362G>C	p.Glu1788Gln	-
TECTA	11:121165367:A:AC *1	0	0	6	0	0	0	2	0	0	0	2	0	NA	NA	NA	NA	4.63624e-06	3.67002e-06	1.7175e-05	NA	frameshift	c.5373dupC	p.Tyr1792fs	-
TECTA	11:121165373:CT:C *1	NA	NA	NA	NA	0	0	6	0	NA	NA	NA	NA	NA	NA	NA	NA	NA	1.10101e-05	NA	NA	frameshift	c.5374delT	p.Tyr1792fs	-
TECTA	11:121166586:G:A	1	0	0	0	NA	NA	NA	NA	NA	NA	NA	NA	NA	NA	NA	NA	1.15906e-06	NA	NA	NA	missense	c.5392G>A	p.Asp1798Asn	-
TECTA	11:121166595:G:A	NA	NA	NA	NA	0	0	1	0	NA	NA	NA	NA	NA	NA	NA	NA	NA	7.34004e-06	NA	NA	missense	c.5401G>A	p.Asp1801Asn	-
TECTA	11:121166595:G:T	1	0	2	0	NA	NA	NA	NA	NA	NA	NA	NA	NA	NA	NA	NA	3.47718e-06	NA	NA	NA	missense	c.5401G>T	p.Asp1801Tyr	-
TECTA	11:121166596:A:G	0	0	2	0	0	0	1	0	NA	NA	NA	NA	NA	NA	NA	NA	2.31812e-06	3.67002e-06	NA	NA	missense	c.5402A>G	p.Asp1801Gly	-
TECTA	11:121166604:G:T	0	0	1	0	0	0	1	0	NA	NA	NA	NA	NA	NA	NA	NA	2.31812e-06	3.67002e-06	NA	NA	missense	c.5410G>T	p.Val1804Leu	-
TECTA	11:121166641:C:CG *1	2	0	0	0	NA	NA	NA	NA	NA	NA	NA	NA	NA	NA	NA	NA	1.15906e-06	NA	NA	NA	frameshift	c.5447_5448insG	p.Lys1817fs	-
TECTA	11:121166646:T:C	NA	NA	NA	NA	NA	NA	NA	NA	0	0	1	0	NA	NA	NA	NA	NA	NA	1.7175e-05	NA	missense	c.5452T>C	p.Cys1818Arg	-
TECTA	11:121166646:T:G	10	0	9	0	0	0	1	0	NA	NA	NA	NA	NA	NA	NA	NA	3.24537e-05	3.67002e-06	NA	NA	missense	c.5452T>G	p.Cys1818Gly	-
TECTA	11:121166652:C:T	0	0	2	0	NA	NA	NA	NA	NA	NA	NA	NA	NA	NA	NA	NA	2.31812e-06	NA	NA	NA	missense	c.5458C>T	p.Leu1820Phe	FALSE
TECTA	11:121166658:C:T *1	2	0	0	0	NA	NA	NA	NA	NA	NA	NA	NA	NA	NA	NA	NA	3.47718e-06	NA	NA	NA	stop_gained	c.5464C>T	p.Gln1822*	-
TECTA	11:121166659:A:G	0	0	1	0	NA	NA	NA	NA	NA	NA	NA	NA	NA	NA	NA	NA	1.15906e-06	NA	NA	NA	missense	c.5465A>G	p.Gln1822Arg	-
TECTA	11:121166660:G:T	NA	NA	NA	NA	0	0	3	0	NA	NA	NA	NA	NA	NA	NA	NA	NA	1.46801e-05	NA	NA	missense	c.5466G>T	p.Gln1822His	-
TECTA	11:121166664:G:A	2	0	2	0	1	0	2	0	NA	NA	NA	NA	NA	NA	NA	NA	6.95438e-06	1.10101e-05	NA	NA	missense	c.5470G>A	p.Gly1824Ser	-
TECTA	11:121166670:G:A	NA	NA	NA	NA	1	0	9	0	NA	NA	NA	NA	NA	NA	NA	NA	NA	5.13803e-05	NA	NA	missense	c.5476G>A	p.Glu1826Lys	-
TECTA	11:121166682:G:A	3	0	6	0	0	0	4	0	NA	NA	NA	NA	NA	NA	NA	NA	1.27497e-05	1.46801e-05	NA	NA	missense	c.5488G>A	p.Val1830Met	-
TECTA	11:121166734:C:T	1	0	0	0	NA	NA	NA	NA	NA	NA	NA	NA	NA	NA	NA	NA	2.31812e-06	NA	NA	NA	missense	c.5540C>T	p.Ser1847Phe	FALSE
TECTA	11:121166744:C:G	11	0	16	0	0	0	1	0	NA	NA	NA	NA	NA	NA	NA	NA	5.33168e-05	3.67002e-06	NA	NA	missense	c.5550C>G	p.Ile1850Met	FALSE
TECTA	11:121166750:C:G	1	0	0	0	NA	NA	NA	NA	NA	NA	NA	NA	NA	NA	NA	NA	1.15906e-06	NA	NA	NA	missense	c.5556C>G	p.Asn1852Lys	-
TECTA	11:121166757:G:A	0	0	2	0	NA	NA	NA	NA	NA	NA	NA	NA	NA	NA	NA	NA	3.47718e-06	NA	NA	NA	missense	c.5563G>A	p.Gly1855Arg	-
TECTA	11:121166776:T:G	3	0	4	0	NA	NA	NA	NA	NA	NA	NA	NA	NA	NA	NA	NA	1.73859e-05	NA	NA	NA	missense	c.5582T>G	p.Val1861Gly	-
TECTA	11:121168063:A:C	1	0	0	0	NA	NA	NA	NA	NA	NA	NA	NA	NA	NA	NA	NA	1.15906e-06	NA	NA	NA	missense	c.5596A>C	p.Thr1866Pro	-
TECTA	11:121168090:T:C	1	0	1	0	NA	NA	NA	NA	NA	NA	NA	NA	NA	NA	NA	NA	2.31812e-06	NA	NA	NA	missense	c.5623T>C	p.Trp1875Arg	-
TECTA	11:121168094:T:C	0	0	1	0	NA	NA	NA	NA	NA	NA	NA	NA	NA	NA	NA	NA	1.15906e-06	NA	NA	NA	missense	c.5627T>C	p.Ile1876Thr	-
TECTA	11:121168096:G:A	0	0	1	0	0	0	1	0	NA	NA	NA	NA	NA	NA	NA	NA	2.31812e-06	3.67005e-06	NA	NA	missense	c.5629G>A	p.Glu1877Lys	-
TECTA	11:121168099:A:C	1	0	1	0	NA	NA	NA	NA	NA	NA	NA	NA	NA	NA	NA	NA	2.31812e-06	NA	NA	NA	missense	c.5632A>C	p.Ser1878Arg	-
TECTA	11:121168106:A:G	1	0	0	0	NA	NA	NA	NA	NA	NA	NA	NA	NA	NA	NA	NA	2.31812e-06	NA	NA	NA	missense	c.5639A>G	p.Asn1880Ser	-
TECTA	11:121168120:A:T	NA	NA	NA	NA	0	0	1	0	NA	NA	NA	NA	NA	NA	NA	NA	NA	3.67002e-06	NA	NA	missense	c.5653A>T	p.Ile1885Phe	-
TECTA	11:121168132:G:T	0	0	1	0	NA	NA	NA	NA	NA	NA	NA	NA	NA	NA	NA	NA	1.15906e-06	NA	NA	NA	missense	c.5665G>T	p.Asp1889Tyr	-
TECTA	11:121168135:C:T	1	0	0	0	0	0	1	0	NA	NA	NA	NA	NA	NA	NA	NA	2.31812e-06	3.67002e-06	NA	NA	missense	c.5668C>T	p.Arg1890Cys	TRUE
TECTA	11:121168136:G:A	1	0	2	0	2	0	11	0	0	0	2	0	NA	NA	NA	NA	3.47725e-06	5.50503e-05	3.43501e-05	NA	missense	c.5669G>A	p.Arg1890His	-
TECTA	11:121168136:G:T	0	0	6	0	NA	NA	NA	NA	NA	NA	NA	NA	NA	NA	NA	NA	1.04316e-05	NA	NA	NA	missense	c.5669G>T	p.Arg1890Leu	-
TECTA	11:121168141:A:G	0	0	3	0	NA	NA	NA	NA	NA	NA	NA	NA	NA	NA	NA	NA	4.63624e-06	NA	NA	NA	missense	c.5674A>G	p.Ile1892Val	-
TECTA	11:121168150:G:T *1	2	0	0	0	NA	NA	NA	NA	NA	NA	NA	NA	2	0	0	0	1.15906e-06	NA	NA	4.63607e-05	stop_gained	c.5683G>T	p.Glu1895*	-
TECTA	11:121168153:T:C	NA	NA	NA	NA	NA	NA	NA	NA	NA	NA	NA	NA	0	0	1	0	NA	NA	NA	4.63607e-05	missense	c.5686T>C	p.Phe1896Leu	-
TECTA	11:121168159:T:C	NA	NA	NA	NA	0	0	1	0	NA	NA	NA	NA	NA	NA	NA	NA	NA	3.67002e-06	NA	NA	missense	c.5692T>C	p.Cys1898Arg	-
TECTA	11:121168160:G:A	NA	NA	NA	NA	0	0	2	0	NA	NA	NA	NA	NA	NA	NA	NA	NA	7.34004e-06	NA	NA	missense	c.5693G>A	p.Cys1898Tyr	-
TECTA	11:121168163:C:T	1	0	0	0	NA	NA	NA	NA	NA	NA	NA	NA	NA	NA	NA	NA	1.15906e-06	NA	NA	NA	missense	c.5696C>T	p.Ala1899Val	-
TECTA	11:121168166:A:T	0	0	1	0	NA	NA	NA	NA	NA	NA	NA	NA	NA	NA	NA	NA	1.15906e-06	NA	NA	NA	missense	c.5699A>T	p.Tyr1900Phe	-
TECTA	11:121168167:T:G *1	6	0	2	0	0	0	4	0	0	0	2	0	NA	NA	NA	NA	9.27248e-06	7.34004e-06	1.7175e-05	NA	stop_gained	c.5700T>G	p.Tyr1900*	-
TECTA	11:121168184:T:A	0	0	1	0	NA	NA	NA	NA	NA	NA	NA	NA	NA	NA	NA	NA	1.15915e-06	NA	NA	NA	missense	c.5717T>A	p.Ile1906Asn	-
TECTA	11:121168184:T:C	12	0	9	0	0	0	6	0	NA	NA	NA	NA	NA	NA	NA	NA	3.82491e-05	2.56901e-05	NA	NA	missense	c.5717T>C	p.Ile1906Thr	-
TECTA	11:121168216:A:G	NA	NA	NA	NA	0	0	8	0	NA	NA	NA	NA	NA	NA	NA	NA	NA	3.67002e-05	NA	NA	missense	c.5749A>G	p.Ser1917Gly	-
TECTA	11:121168216:AG:A *1	NA	NA	NA	NA	NA	NA	NA	NA	NA	NA	NA	NA	0	0	2	0	NA	NA	NA	4.63607e-05	frameshift	c.5739delG	p.Lys1913fs	-
TECTA	11:121168691:C:T	0	0	2	0	NA	NA	NA	NA	NA	NA	NA	NA	NA	NA	NA	NA	2.31812e-06	NA	NA	NA	missense	c.5765C>T	p.Thr1922Ile	-
TECTA	11:121168697:C:A	1	0	0	0	NA	NA	NA	NA	NA	NA	NA	NA	NA	NA	NA	NA	1.15906e-06	NA	NA	NA	missense	c.5771C>A	p.Pro1924Gln	-
TECTA	11:121168697:C:T	0	0	1	0	NA	NA	NA	NA	NA	NA	NA	NA	NA	NA	NA	NA	1.15906e-06	NA	NA	NA	missense	c.5771C>T	p.Pro1924Leu	-
TECTA	11:121168705:G:A	1	0	0	0	NA	NA	NA	NA	NA	NA	NA	NA	NA	NA	NA	NA	1.15906e-06	NA	NA	NA	missense	c.5779G>A	p.Glu1927Lys	-
TECTA	11:121168709:G:T	0	0	1	0	NA	NA	NA	NA	NA	NA	NA	NA	NA	NA	NA	NA	3.47718e-06	NA	NA	NA	missense	c.5783G>T	p.Gly1928Val	-
TECTA	11:121168720:A:G	0	0	3	0	NA	NA	NA	NA	NA	NA	NA	NA	NA	NA	NA	NA	3.47718e-06	NA	NA	NA	missense	c.5794A>G	p.Thr1932Ala	-
TECTA	11:121168725:G:T	NA	NA	NA	NA	NA	NA	NA	NA	NA	NA	NA	NA	0	0	1	0	NA	NA	NA	4.63607e-05	missense	c.5799G>T	p.Lys1933Asn	-
TECTA	11:121168737:C:CA *1	NA	NA	NA	NA	0	0	2	0	NA	NA	NA	NA	NA	NA	NA	NA	NA	3.67002e-06	NA	NA	frameshift	c.5816dupA	p.Asn1939fs	-
TECTA	11:121168742:A:C	0	0	2	0	NA	NA	NA	NA	NA	NA	NA	NA	NA	NA	NA	NA	2.31812e-06	NA	NA	NA	missense	c.5816A>C	p.Asn1939Thr	-
TECTA	11:121168751:A:G	0	0	1	0	NA	NA	NA	NA	NA	NA	NA	NA	NA	NA	NA	NA	1.15907e-06	NA	NA	NA	missense	c.5825A>G	p.Tyr1942Cys	-
TECTA	11:121168762:T:C	37	0	68	0	1	0	29	0	0	0	3	0	4	1	39	0	0.000183132	0.000157811	5.15251e-05	0.00231803	missense	c.5836T>C	p.Tyr1946His	FALSE
TECTA	11:121168764:C:A *1	0	0	2	0	NA	NA	NA	NA	NA	NA	NA	NA	NA	NA	NA	NA	1.15916e-06	NA	NA	NA	stop_gained	c.5838C>A	p.Tyr1946*	-
TECTA	11:121168765:C:T	2	0	2	0	1	0	0	0	NA	NA	NA	NA	NA	NA	NA	NA	5.7953e-06	3.67002e-06	NA	NA	missense	c.5839C>T	p.Arg1947Cys	FALSE
TECTA	11:121168766:G:A	1	0	2	0	0	0	1	0	NA	NA	NA	NA	NA	NA	NA	NA	4.63624e-06	3.67002e-06	NA	NA	missense	c.5840G>A	p.Arg1947His	-
TECTA	11:121168787:C:T	13	0	22	0	0	0	7	0	NA	NA	NA	NA	NA	NA	NA	NA	5.21577e-05	3.30302e-05	NA	NA	missense	c.5861C>T	p.Thr1954Met	FALSE
TECTA	11:121168792:C:G	0	0	1	0	0	0	1	0	NA	NA	NA	NA	NA	NA	NA	NA	2.31812e-06	3.67002e-06	NA	NA	missense	c.5866C>G	p.Arg1956Gly	-
TECTA	11:121168793:G:A	0	0	1	0	0	0	2	0	NA	NA	NA	NA	NA	NA	NA	NA	5.7953e-06	1.46801e-05	NA	NA	missense	c.5867G>A	p.Arg1956Gln	-
TECTA	11:121168796:A:G	1	0	0	0	NA	NA	NA	NA	NA	NA	NA	NA	NA	NA	NA	NA	2.31812e-06	NA	NA	NA	missense	c.5870A>G	p.Asp1957Gly	-
TECTA	11:121168804:T:C	4	0	4	0	NA	NA	NA	NA	1	0	9	0	NA	NA	NA	NA	1.04315e-05	NA	0.00017175	NA	missense	c.5878T>C	p.Tyr1960His	-
TECTA	11:121168813:G:T	NA	NA	NA	NA	0	0	1	0	NA	NA	NA	NA	NA	NA	NA	NA	NA	3.67002e-06	NA	NA	missense	c.5887G>T	p.Val1963Phe	-
TECTA	11:121168848:C:G	0	0	1	0	NA	NA	NA	NA	NA	NA	NA	NA	NA	NA	NA	NA	1.15906e-06	NA	NA	NA	missense	c.5922C>G	p.Ile1974Met	-
TECTA	11:121168849:C:G	0	0	1	0	NA	NA	NA	NA	NA	NA	NA	NA	NA	NA	NA	NA	1.15906e-06	NA	NA	NA	missense	c.5923C>G	p.Leu1975Val	-
TECTA	11:121168877:C:A	NA	NA	NA	NA	0	0	1	0	NA	NA	NA	NA	NA	NA	NA	NA	NA	3.67002e-06	NA	NA	missense	c.5951C>A	p.Pro1984His	-
TECTA	11:121168882:C:T *1	2	0	2	0	2	0	2	0	NA	NA	NA	NA	NA	NA	NA	NA	3.47718e-06	7.34004e-06	NA	NA	stop_gained	c.5956C>T	p.Arg1986*	-
TECTA	11:121168883:G:A	5	0	5	0	0	0	1	0	2	0	40	0	NA	NA	NA	NA	2.31812e-05	3.67002e-06	0.000755702	NA	missense	c.5957G>A	p.Arg1986Gln	-
TECTA	11:121168903:C:T *1	NA	NA	NA	NA	0	0	10	0	NA	NA	NA	NA	NA	NA	NA	NA	NA	3.30302e-05	NA	NA	stop_gained	c.5977C>T	p.Arg1993*	TRUE
TECTA	11:121168904:G:A	NA	NA	NA	NA	1	0	9	0	NA	NA	NA	NA	NA	NA	NA	NA	NA	5.13803e-05	NA	NA	missense	c.5978G>A	p.Arg1993Gln	-
TECTA	11:121168912:A:G	0	0	3	0	NA	NA	NA	NA	NA	NA	NA	NA	NA	NA	NA	NA	3.47718e-06	NA	NA	NA	missense	c.5986A>G	p.Ile1996Val	-
TECTA	11:121168916:T:C	10	0	1	0	NA	NA	NA	NA	0	0	8	0	NA	NA	NA	NA	1.39087e-05	NA	0.000154575	NA	missense	c.5990T>C	p.Ile1997Thr	FALSE
TECTA	11:121168918:G:C	NA	NA	NA	NA	1	0	0	0	NA	NA	NA	NA	NA	NA	NA	NA	NA	7.34004e-06	NA	NA	missense	c.5992G>C	p.Glu1998Gln	-
TECTA	11:121187836:C:T *1	4	0	0	0	NA	NA	NA	NA	NA	NA	NA	NA	NA	NA	NA	NA	2.31812e-06	NA	NA	NA	stop_gained	c.6004C>T	p.Gln2002*	-
TECTA	11:121187840:A:T	4	0	0	0	NA	NA	NA	NA	NA	NA	NA	NA	NA	NA	NA	NA	4.63624e-06	NA	NA	NA	missense	c.6008A>T	p.Asn2003Ile	-
TECTA	11:121187858:T:C	0	0	1	0	0	0	1	0	NA	NA	NA	NA	NA	NA	NA	NA	2.31812e-06	3.67002e-06	NA	NA	missense	c.6026T>C	p.Ile2009Thr	-
TECTA	11:121187870:A:G	1	0	0	0	NA	NA	NA	NA	NA	NA	NA	NA	NA	NA	NA	NA	1.15906e-06	NA	NA	NA	missense	c.6038A>G	p.Glu2013Gly	-
TECTA	11:121187887:AC:A *1	2	0	0	0	NA	NA	NA	NA	NA	NA	NA	NA	NA	NA	NA	NA	1.15906e-06	NA	NA	NA	frameshift	c.6057delC	p.Cys2020fs	-
TECTA	11:121187893:C:T	1	0	0	0	NA	NA	NA	NA	NA	NA	NA	NA	NA	NA	NA	NA	1.15906e-06	NA	NA	NA	missense	c.6061C>T	p.Arg2021Cys	-
TECTA	11:121187894:G:A	5	0	0	0	NA	NA	NA	NA	NA	NA	NA	NA	NA	NA	NA	NA	8.11342e-06	NA	NA	NA	missense	c.6062G>A	p.Arg2021His	FALSE
TECTA	11:121187910:CTT:C *1	NA	NA	NA	NA	0	0	2	0	NA	NA	NA	NA	NA	NA	NA	NA	NA	3.67002e-06	NA	NA	frameshift	c.6080_6081delTT	p.Phe2027fs	-
TECTA	11:121187926:G:T	NA	NA	NA	NA	0	0	1	0	NA	NA	NA	NA	NA	NA	NA	NA	NA	7.34004e-06	NA	NA	missense	c.6094G>T	p.Asp2032Tyr	-
TECTA	11:121187930:AC:A *1	NA	NA	NA	NA	0	0	4	0	NA	NA	NA	NA	0	0	2	0	NA	7.34096e-06	NA	4.63607e-05	frameshift	c.6099delC	p.Tyr2033fs	-
TECTA	11:121187934:C:A	1	0	5	0	NA	NA	NA	NA	NA	NA	NA	NA	NA	NA	NA	NA	8.11419e-06	NA	NA	NA	missense	c.6102C>A	p.Asp2034Glu	-
TECTA	11:121187935:G:A	6	0	9	0	0	0	3	0	NA	NA	NA	NA	NA	NA	NA	NA	2.20221e-05	1.46801e-05	NA	NA	missense	c.6103G>A	p.Glu2035Lys	FALSE
TECTA	11:121187944:C:T	2	0	0	0	NA	NA	NA	NA	NA	NA	NA	NA	0	0	1	0	3.47718e-06	NA	NA	4.63607e-05	missense	c.6112C>T	p.Leu2038Phe	-
TECTA	11:121187963:T:C	0	0	1	0	NA	NA	NA	NA	NA	NA	NA	NA	NA	NA	NA	NA	1.15906e-06	NA	NA	NA	missense	c.6131T>C	p.Leu2044Pro	-
TECTA	11:121187964:CTG:C *1	0	0	2	0	NA	NA	NA	NA	NA	NA	NA	NA	NA	NA	NA	NA	1.15906e-06	NA	NA	NA	frameshift	c.6133_6134delTG	p.Cys2045fs	-
TECTA	11:121187978:AGTACTCCT:A *1	0	0	2	0	NA	NA	NA	NA	NA	NA	NA	NA	NA	NA	NA	NA	1.15914e-06	NA	NA	NA	frameshift	c.6150_6157delCTCCTGTA	p.Tyr2050fs	-
TECTA	11:121187982:C:A *1	24	0	16	0	2	0	4	0	NA	NA	NA	NA	NA	NA	NA	NA	3.4772e-05	1.10101e-05	NA	NA	stop_gained	c.6150C>A	p.Tyr2050*	-
TECTA	11:121187983:T:C	NA	NA	NA	NA	0	0	2	0	NA	NA	NA	NA	NA	NA	NA	NA	NA	7.34004e-06	NA	NA	missense	c.6151T>C	p.Ser2051Pro	-
TECTA	11:121187984:C:T	1	0	0	0	0	0	5	0	NA	NA	NA	NA	NA	NA	NA	NA	1.15914e-06	1.83501e-05	NA	NA	missense	c.6152C>T	p.Ser2051Phe	-
TECTA	11:121187988:T:TA *1	NA	NA	NA	NA	6	0	16	0	NA	NA	NA	NA	NA	NA	NA	NA	NA	5.50503e-05	NA	NA	frameshift	c.6160dupA	p.Ile2054fs	-
TECTA	11:121189078:A:T *1	4	0	0	0	0	0	8	0	NA	NA	NA	NA	NA	NA	NA	NA	4.63624e-06	1.83501e-05	NA	NA	splice_acceptor	c.6163-2A>T	TRUE	-
TECTA	11:121189138:T:C	0	0	3	0	0	0	11	0	NA	NA	NA	NA	0	0	1	0	6.95436e-06	5.87203e-05	NA	4.63607e-05	missense	c.6221T>C	p.Ile2074Thr	-
TECTA	11:121189147:T:C	0	0	1	0	NA	NA	NA	NA	NA	NA	NA	NA	NA	NA	NA	NA	1.15906e-06	NA	NA	NA	missense	c.6230T>C	p.Val2077Ala	-
TECTA	11:121189152:C:T	NA	NA	NA	NA	1	0	0	0	NA	NA	NA	NA	NA	NA	NA	NA	NA	3.67002e-06	NA	NA	missense	c.6235C>T	p.Pro2079Ser	-
TECTA	11:121189153:C:A	1	0	0	0	NA	NA	NA	NA	NA	NA	NA	NA	NA	NA	NA	NA	1.15906e-06	NA	NA	NA	missense	c.6236C>A	p.Pro2079His	FALSE
TECTA	11:121189156:T:A	1	0	0	0	NA	NA	NA	NA	NA	NA	NA	NA	NA	NA	NA	NA	4.63624e-06	NA	NA	NA	missense	c.6239T>A	p.Ile2080Asn	-
TECTA	11:121189159:G:C	0	0	1	0	NA	NA	NA	NA	NA	NA	NA	NA	NA	NA	NA	NA	2.31812e-06	NA	NA	NA	missense	c.6242G>C	p.Arg2081Thr	-
TECTA	11:121189162:G:A	0	0	2	0	NA	NA	NA	NA	NA	NA	NA	NA	NA	NA	NA	NA	3.47718e-06	NA	NA	NA	missense	c.6245G>A	p.Arg2082Lys	-
TECTA	11:121189165:AAAGT:A *1	2	0	4	0	NA	NA	NA	NA	NA	NA	NA	NA	NA	NA	NA	NA	3.4772e-06	NA	NA	NA	frameshift	c.6249_6250+2delAAGT	p.Arg2084fs	-
TECTA	11:121189770:A:G	0	0	1	0	0	0	1	0	0	0	1	0	NA	NA	NA	NA	1.15906e-06	3.67002e-06	1.7175e-05	NA	missense	c.6257A>G	p.Asp2086Gly	-
TECTA	11:121189771:C:G	0	0	1	0	NA	NA	NA	NA	NA	NA	NA	NA	NA	NA	NA	NA	1.15906e-06	NA	NA	NA	missense	c.6258C>G	p.Asp2086Glu	-
TECTA	11:121189785:A:T	0	0	1	0	NA	NA	NA	NA	NA	NA	NA	NA	NA	NA	NA	NA	1.15908e-06	NA	NA	NA	missense	c.6272A>T	p.Asn2091Ile	-
TECTA	11:121189787:G:A	0	0	1	0	NA	NA	NA	NA	NA	NA	NA	NA	NA	NA	NA	NA	1.15906e-06	NA	NA	NA	missense	c.6274G>A	p.Gly2092Arg	-
TECTA	11:121189797:A:C	0	0	1	0	NA	NA	NA	NA	NA	NA	NA	NA	NA	NA	NA	NA	1.15906e-06	NA	NA	NA	missense	c.6284A>C	p.Glu2095Ala	-
TECTA	11:121189799:C:A	NA	NA	NA	NA	NA	NA	NA	NA	NA	NA	NA	NA	0	0	1	0	NA	NA	NA	4.63607e-05	missense	c.6286C>A	p.Gln2096Lys	-
TECTA	11:121189804:T:G	0	0	1	0	NA	NA	NA	NA	NA	NA	NA	NA	NA	NA	NA	NA	1.15906e-06	NA	NA	NA	missense	c.6291T>G	p.Ile2097Met	-
TECTA	11:121189809:C:G	16	0	37	0	1	0	10	0	0	0	1	0	0	0	1	0	9.85231e-05	4.7711e-05	1.7175e-05	4.63607e-05	missense	c.6296C>G	p.Thr2099Arg	FALSE
TECTA	11:121189809:C:T	3	0	7	0	0	0	2	0	NA	NA	NA	NA	NA	NA	NA	NA	1.50708e-05	7.34074e-06	NA	NA	missense	c.6296C>T	p.Thr2099Met	-
TECTA	11:121189835:A:G	1	0	0	0	NA	NA	NA	NA	NA	NA	NA	NA	NA	NA	NA	NA	1.15906e-06	NA	NA	NA	missense	c.6322A>G	p.Ser2108Gly	-
TECTA	11:121189841:G:A	NA	NA	NA	NA	1	0	0	0	NA	NA	NA	NA	NA	NA	NA	NA	NA	3.67002e-06	NA	NA	missense	c.6328G>A	p.Val2110Ile	-
TECTA	11:121189842:TA:T *1	NA	NA	NA	NA	2	0	0	0	NA	NA	NA	NA	NA	NA	NA	NA	NA	3.67002e-06	NA	NA	frameshift	c.6331delA	p.Thr2111fs	-
TECTA	11:121189845:C:T	3	0	6	0	0	0	2	0	NA	NA	NA	NA	NA	NA	NA	NA	1.62268e-05	1.10101e-05	NA	NA	missense	c.6332C>T	p.Thr2111Ile	-
TECTA	11:121189848:G:T	2	0	0	0	NA	NA	NA	NA	NA	NA	NA	NA	NA	NA	NA	NA	4.63624e-06	NA	NA	NA	missense	c.6335G>T	p.Gly2112Val	-
TECTA	11:121189864:CG:C *1	NA	NA	NA	NA	4	0	4	0	NA	NA	NA	NA	NA	NA	NA	NA	NA	1.46801e-05	NA	NA	frameshift	c.6353delG	p.Gly2118fs	-
TECTA	11:121189865:G:A	0	0	1	0	NA	NA	NA	NA	0	0	1	0	NA	NA	NA	NA	1.15906e-06	NA	1.7175e-05	NA	missense	c.6352G>A	p.Gly2118Ser	-
TECTA	11:121189872:G:A	0	0	1	0	0	0	2	0	NA	NA	NA	NA	0	0	1	0	3.47718e-06	7.34004e-06	NA	4.63607e-05	missense	c.6359G>A	p.Ser2120Asn	-
TECTA	11:121189874:T:G	NA	NA	NA	NA	0	0	1	0	NA	NA	NA	NA	NA	NA	NA	NA	NA	3.67002e-06	NA	NA	missense	c.6361T>G	p.Cys2121Gly	-
TECTA	11:121189879:A:T	2	0	0	0	NA	NA	NA	NA	NA	NA	NA	NA	NA	NA	NA	NA	4.63624e-06	NA	NA	NA	missense	c.6366A>T	p.Arg2122Ser	-
TECTA	11:121190761:G:T	NA	NA	NA	NA	0	0	1	0	NA	NA	NA	NA	NA	NA	NA	NA	NA	3.67002e-06	NA	NA	missense	c.6423G>T	p.Gln2141His	-
TECTA	11:121190773:G:A *1	NA	NA	NA	NA	8	0	22	0	NA	NA	NA	NA	NA	NA	NA	NA	NA	7.34004e-05	NA	NA	stop_gained	c.6435G>A	p.Trp2145*	-
TECTA	11:121190783:TATA:T *1	0	0	2	0	NA	NA	NA	NA	NA	NA	NA	NA	NA	NA	NA	NA	1.15906e-06	NA	NA	NA	stop_gained	c.6447_6449delTAA	p.Tyr2149_Lys2150delinsTer	-
GJB2	13:20188910:CT:C	0	0	1	0	NA	NA	NA	NA	NA	NA	NA	NA	NA	NA	NA	NA	3.47721e-06	NA	NA	NA	frameshift	c.671delA	p.Lys224fs	-
GJB2	13:20188943:C:A	NA	NA	NA	NA	1	0	0	0	NA	NA	NA	NA	NA	NA	NA	NA	NA	3.67002e-06	NA	NA	missense	c.639G>T	p.Leu213Phe	-
GJB2	13:20188948:AAC:A	2	0	1	0	1	0	6	0	NA	NA	NA	NA	NA	NA	NA	NA	6.95439e-06	2.56903e-05	NA	NA	frameshift	c.632_633delGT	p.Cys211fs	TRUE
GJB2	13:20188949:A:T	0	0	1	0	NA	NA	NA	NA	NA	NA	NA	NA	NA	NA	NA	NA	2.31815e-06	NA	NA	NA	stop_gained	c.633T>A	p.Cys211*	-
GJB2	13:20188953:AAT:A	1	0	0	0	NA	NA	NA	NA	NA	NA	NA	NA	NA	NA	NA	NA	1.15907e-06	NA	NA	NA	frameshift	c.627_628delAT	p.Glu209fs	-
GJB2	13:20188957:C:T	0	0	1	0	NA	NA	NA	NA	NA	NA	NA	NA	NA	NA	NA	NA	2.31812e-06	NA	NA	NA	missense	c.625G>A	p.Glu209Lys	-
GJB2	13:20188974:A:G	0	0	2	0	0	0	2	0	NA	NA	NA	NA	NA	NA	NA	NA	3.47718e-06	7.34004e-06	NA	NA	missense	c.608T>C	p.Ile203Thr	FALSE
GJB2	13:20188978:A:G	0	0	1	0	NA	NA	NA	NA	NA	NA	NA	NA	NA	NA	NA	NA	1.15906e-06	NA	NA	NA	missense	c.604T>C	p.Cys202Arg	-
GJB2	13:20188987:A:G	0	0	1	0	NA	NA	NA	NA	NA	NA	NA	NA	NA	NA	NA	NA	1.15906e-06	NA	NA	NA	missense	c.595T>C	p.Ser199Pro	-
GJB2	13:20188989:A:T	1	0	0	0	NA	NA	NA	NA	NA	NA	NA	NA	NA	NA	NA	NA	1.15906e-06	NA	NA	NA	missense	c.593T>A	p.Val198Glu	-
GJB2	13:20188996:TC:T	0	0	1	0	NA	NA	NA	NA	NA	NA	NA	NA	NA	NA	NA	NA	1.15908e-06	NA	NA	NA	frameshift	c.585delG	p.Met195fs	-
GJB2	13:20188997:C:A	1	0	0	0	0	0	1	0	NA	NA	NA	NA	NA	NA	NA	NA	1.15908e-06	3.67002e-06	NA	NA	missense	c.585G>T	p.Met195Ile	-
GJB2	13:20188997:C:G	0	0	5	0	NA	NA	NA	NA	NA	NA	NA	NA	NA	NA	NA	NA	6.95439e-06	NA	NA	NA	missense	c.585G>C	p.Met195Ile	-
GJB2	13:20188997:C:T	NA	NA	NA	NA	NA	NA	NA	NA	NA	NA	NA	NA	0	0	1	0	NA	NA	NA	4.63607e-05	missense	c.585G>A	p.Met195Ile	FALSE
GJB2	13:20188998:A:G	0	0	1	0	0	0	2	0	NA	NA	NA	NA	0	0	1	0	1.15906e-06	1.10101e-05	NA	4.63607e-05	missense	c.584T>C	p.Met195Thr	FALSE
GJB2	13:20188999:T:C	0	0	2	0	1	0	8	0	NA	NA	NA	NA	NA	NA	NA	NA	3.47718e-06	4.40403e-05	NA	NA	missense	c.583A>G	p.Met195Val	FALSE
GJB2	13:20189005:CT:C	NA	NA	NA	NA	0	0	5	0	NA	NA	NA	NA	NA	NA	NA	NA	NA	2.20203e-05	NA	NA	frameshift	c.576delA	p.Val193fs	TRUE
GJB2	13:20189010:AAGAC:A	0	0	1	0	NA	NA	NA	NA	NA	NA	NA	NA	NA	NA	NA	NA	1.15906e-06	NA	NA	NA	frameshift	c.568_571delGTCT	p.Val190fs	-
GJB2	13:20189010:A:G	NA	NA	NA	NA	0	0	1	0	NA	NA	NA	NA	NA	NA	NA	NA	NA	3.67002e-06	NA	NA	missense	c.572T>C	p.Phe191Ser	-
GJB2	13:20189013:A:T	0	0	1	0	NA	NA	NA	NA	NA	NA	NA	NA	NA	NA	NA	NA	1.15906e-06	NA	NA	NA	missense	c.569T>A	p.Val190Asp	-
GJB2	13:20189016:G:C	0	0	1	0	NA	NA	NA	NA	NA	NA	NA	NA	NA	NA	NA	NA	1.15909e-06	NA	NA	NA	missense	c.566C>G	p.Thr189Ser	-
GJB2	13:20189019:T:C	0	0	3	0	1	0	0	0	NA	NA	NA	NA	NA	NA	NA	NA	3.47718e-06	3.67002e-06	NA	NA	missense	c.563A>G	p.Lys188Arg	FALSE
GJB2	13:20189022:T:C	NA	NA	NA	NA	NA	NA	NA	NA	0	0	1	0	NA	NA	NA	NA	NA	NA	1.7175e-05	NA	missense	c.560A>G	p.Glu187Gly	FALSE
GJB2	13:20189025:G:A	1	0	2	0	1	0	1	0	1	0	9	0	NA	NA	NA	NA	4.63624e-06	7.34004e-06	0.00017175	NA	missense	c.557C>T	p.Thr186Met	-
GJB2	13:20189031:C:G	3	0	10	0	0	0	6	0	0	0	2	0	0	0	2	0	2.08631e-05	3.67002e-05	3.43501e-05	9.27214e-05	missense	c.551G>C	p.Arg184Pro	TRUE
GJB2	13:20189032:G:A	0	0	5	0	0	0	2	0	NA	NA	NA	NA	NA	NA	NA	NA	6.95436e-06	1.10101e-05	NA	NA	missense	c.550C>T	p.Arg184Trp	TRUE
GJB2	13:20189041:A:T	NA	NA	NA	NA	NA	NA	NA	NA	NA	NA	NA	NA	0	0	1	0	NA	NA	NA	4.63607e-05	missense	c.541T>A	p.Phe181Ile	-
GJB2	13:20189046:TC:T	0	0	1	0	NA	NA	NA	NA	NA	NA	NA	NA	NA	NA	NA	NA	1.15906e-06	NA	NA	NA	frameshift	c.535delG	p.Asp179fs	-
GJB2	13:20189047:C:G	NA	NA	NA	NA	0	0	2	0	NA	NA	NA	NA	NA	NA	NA	NA	NA	1.10101e-05	NA	NA	missense	c.535G>C	p.Asp179His	FALSE
GJB2	13:20189055:T:C	1	0	0	0	NA	NA	NA	NA	NA	NA	NA	NA	NA	NA	NA	NA	1.15906e-06	NA	NA	NA	missense	c.527A>G	p.Asn176Ser	FALSE
GJB2	13:20189064:G:A	NA	NA	NA	NA	NA	NA	NA	NA	0	0	1	0	NA	NA	NA	NA	NA	NA	1.7175e-05	NA	missense	c.518C>T	p.Pro173Leu	FALSE
GJB2	13:20189083:C:T	1	0	0	0	NA	NA	NA	NA	NA	NA	NA	NA	NA	NA	NA	NA	1.15906e-06	NA	NA	NA	missense	c.499G>A	p.Val167Met	FALSE
GJB2	13:20189118:T:C	NA	NA	NA	NA	0	0	2	0	NA	NA	NA	NA	NA	NA	NA	NA	NA	7.34004e-06	NA	NA	missense	c.464A>G	p.Tyr155Cys	-
GJB2	13:20189143:C:T	6	0	10	0	NA	NA	NA	NA	NA	NA	NA	NA	NA	NA	NA	NA	2.78174e-05	NA	NA	NA	missense	c.439G>A	p.Glu147Lys	TRUE
GJB2	13:20189154:C:A	0	0	1	0	NA	NA	NA	NA	NA	NA	NA	NA	NA	NA	NA	NA	1.15907e-06	NA	NA	NA	missense	c.428G>T	p.Arg143Leu	-
GJB2	13:20189154:C:T	3	0	1	0	0	0	1	0	NA	NA	NA	NA	NA	NA	NA	NA	4.63625e-06	7.34004e-06	NA	NA	missense	c.428G>A	p.Arg143Gln	TRUE
GJB2	13:20189155:G:A	5	0	8	0	0	0	1	0	1	0	13	0	NA	NA	NA	NA	2.31812e-05	7.34004e-06	0.000257626	NA	missense	c.427C>T	p.Arg143Trp	TRUE
GJB2	13:20189157:A:C	0	0	1	0	NA	NA	NA	NA	NA	NA	NA	NA	NA	NA	NA	NA	2.31812e-06	NA	NA	NA	missense	c.425T>G	p.Phe142Cys	-
GJB2	13:20189174:G:T	1	0	2	0	1	0	2	0	NA	NA	NA	NA	NA	NA	NA	NA	5.7953e-06	1.10101e-05	NA	NA	stop_gained	c.408C>A	p.Tyr136*	TRUE
GJB2	13:20189183:C:T	2	0	2	0	NA	NA	NA	NA	NA	NA	NA	NA	NA	NA	NA	NA	5.7953e-06	NA	NA	NA	stop_gained	c.399G>A	p.Trp133*	-
GJB2	13:20189188:G:T	NA	NA	NA	NA	0	0	1	0	NA	NA	NA	NA	NA	NA	NA	NA	NA	3.67002e-06	NA	NA	missense	c.394C>A	p.Leu132Met	-
GJB2	13:20189193:C:G	NA	NA	NA	NA	0	0	1	0	NA	NA	NA	NA	NA	NA	NA	NA	NA	3.67002e-06	NA	NA	missense	c.389G>C	p.Gly130Ala	TRUE
GJB2	13:20189212:G:A	2	0	4	0	NA	NA	NA	NA	NA	NA	NA	NA	NA	NA	NA	NA	6.95436e-06	NA	NA	NA	stop_gained	c.370C>T	p.Gln124*	TRUE
GJB2	13:20189227:C:A	NA	NA	NA	NA	0	0	1	0	NA	NA	NA	NA	NA	NA	NA	NA	NA	3.67134e-06	NA	NA	stop_gained	c.355G>T	p.Glu119*	TRUE
GJB2	13:20189233:C:A	NA	NA	NA	NA	0	0	1	0	NA	NA	NA	NA	NA	NA	NA	NA	NA	3.67005e-06	NA	NA	missense	c.349G>T	p.Asp117Tyr	-
GJB2	13:20189244:CTCTT:C	NA	NA	NA	NA	0	0	1	0	NA	NA	NA	NA	NA	NA	NA	NA	NA	3.67026e-06	NA	NA	frameshift	c.334_337delAAGA	p.Lys112fs	-
GJB2	13:20189246:CTT:C	1	0	2	0	0	0	6	0	NA	NA	NA	NA	NA	NA	NA	NA	4.63624e-06	2.93606e-05	NA	NA	frameshift	c.334_335delAA	p.Lys112fs	TRUE
GJB2	13:20189255:CCCCTTGATGAACTT:C	36	0	59	0	6	0	76	0	0	0	8	0	1	0	4	0	0.000150682	0.000352358	0.000137405	0.000231803	frameshift	c.313_326delAAGTTCATCAAGGG	p.Lys105fs	TRUE
GJB2	13:20189273:C:A	NA	NA	NA	NA	0	0	1	0	NA	NA	NA	NA	NA	NA	NA	NA	NA	3.67018e-06	NA	NA	missense	c.309G>T	p.Lys103Asn	-
GJB2	13:20189274:T:A	NA	NA	NA	NA	0	0	4	0	NA	NA	NA	NA	NA	NA	NA	NA	NA	1.46804e-05	NA	NA	missense	c.308A>T	p.Lys103Met	-
GJB2	13:20189291:G:GT	3	0	4	0	0	0	3	0	0	0	4	0	0	0	1	0	1.5068e-05	1.83502e-05	8.58752e-05	4.63607e-05	frameshift	c.290dupA	p.Tyr97fs	TRUE
GJB2	13:20189292:T:C	0	0	1	0	NA	NA	NA	NA	NA	NA	NA	NA	NA	NA	NA	NA	1.15906e-06	NA	NA	NA	missense	c.290A>G	p.Tyr97Cys	-
GJB2	13:20189304:A:G	3	0	0	0	0	0	1	0	0	0	7	0	NA	NA	NA	NA	3.47718e-06	3.67005e-06	0.000120225	NA	missense	c.278T>C	p.Met93Thr	FALSE
GJB2	13:20189312:T:TA	18	0	22	0	0	0	3	0	NA	NA	NA	NA	0	0	1	0	7.07028e-05	1.46801e-05	NA	4.63607e-05	frameshift	c.269dupT	p.Val91fs	TRUE
GJB2	13:20189313:A:G	140	1	198	0	31	0	235	0	3	0	152	1	1	0	24	0	0.000564462	0.00123681	0.00278236	0.00129822	missense	c.269T>C	p.Leu90Pro	TRUE
GJB2	13:20189319:G:T	NA	NA	NA	NA	NA	NA	NA	NA	NA	NA	NA	NA	0	0	1	0	NA	NA	NA	4.63607e-05	missense	c.263C>A	p.Ala88Glu	-
GJB2	13:20189325:G:A	0	0	1	0	0	0	1	0	0	0	2	0	NA	NA	NA	NA	1.15906e-06	3.67007e-06	3.43501e-05	NA	missense	c.257C>T	p.Thr86Met	FALSE
GJB2	13:20189325:G:T	NA	NA	NA	NA	0	0	1	0	NA	NA	NA	NA	NA	NA	NA	NA	NA	7.3401e-06	NA	NA	missense	c.257C>A	p.Thr86Lys	-
GJB2	13:20189328:G:T	NA	NA	NA	NA	0	0	1	0	NA	NA	NA	NA	NA	NA	NA	NA	NA	3.67002e-06	NA	NA	missense	c.254C>A	p.Ser85Tyr	-
GJB2	13:20189331:A:G	2	0	2	0	NA	NA	NA	NA	NA	NA	NA	NA	NA	NA	NA	NA	5.7953e-06	NA	NA	NA	missense	c.251T>C	p.Val84Ala	-
GJB2	13:20189332:C:A	5	0	1	0	0	0	1	0	0	0	1	0	NA	NA	NA	NA	6.95488e-06	3.67002e-06	1.71768e-05	NA	missense	c.250G>T	p.Val84Leu	TRUE
GJB2	13:20189332:C:G	8	0	14	0	NA	NA	NA	NA	0	0	3	0	NA	NA	NA	NA	3.70904e-05	NA	5.15269e-05	NA	missense	c.250G>C	p.Val84Leu	TRUE
GJB2	13:20189334:A:G	NA	NA	NA	NA	0	0	1	0	NA	NA	NA	NA	NA	NA	NA	NA	NA	3.67002e-06	NA	NA	missense	c.248T>C	p.Phe83Ser	-
GJB2	13:20189336:G:C	9	0	7	0	1	0	9	0	0	0	1	0	NA	NA	NA	NA	2.31812e-05	5.50503e-05	1.7175e-05	NA	missense	c.246C>G	p.Ile82Met	TRUE
GJB2	13:20189337:A:G	1	0	0	0	NA	NA	NA	NA	NA	NA	NA	NA	NA	NA	NA	NA	1.15906e-06	NA	NA	NA	missense	c.245T>C	p.Ile82Thr	-
GJB2	13:20189343:T:G	11	0	7	0	NA	NA	NA	NA	NA	NA	NA	NA	NA	NA	NA	NA	2.89765e-05	NA	NA	NA	missense	c.239A>C	p.Gln80Pro	TRUE
GJB2	13:20189346:A:C	NA	NA	NA	NA	NA	NA	NA	NA	NA	NA	NA	NA	0	0	1	0	NA	NA	NA	4.63607e-05	missense	c.236T>G	p.Leu79Arg	-
GJB2	13:20189346:AG:A	0	0	1	0	1	0	1	0	0	0	1	0	NA	NA	NA	NA	1.15906e-06	1.46801e-05	1.7175e-05	NA	frameshift	c.235delC	p.Leu79fs	TRUE
GJB2	13:20189351:C:T	0	0	1	0	NA	NA	NA	NA	NA	NA	NA	NA	NA	NA	NA	NA	1.15906e-06	NA	NA	NA	stop_gained	c.231G>A	p.Trp77*	TRUE
GJB2	13:20189353:A:G	4	0	3	0	2	0	12	0	NA	NA	NA	NA	NA	NA	NA	NA	1.39087e-05	5.87203e-05	NA	NA	missense	c.229T>C	p.Trp77Arg	TRUE
GJB2	13:20189355:A:G	NA	NA	NA	NA	NA	NA	NA	NA	0	0	2	0	NA	NA	NA	NA	NA	NA	3.43501e-05	NA	missense	c.227T>C	p.Leu76Pro	FALSE
GJB2	13:20189367:G:A	NA	NA	NA	NA	0	0	1	0	NA	NA	NA	NA	NA	NA	NA	NA	NA	3.67002e-06	NA	NA	missense	c.215C>T	p.Ser72Phe	-
GJB2	13:20189373:G:A	NA	NA	NA	NA	0	0	1	0	NA	NA	NA	NA	NA	NA	NA	NA	NA	3.67002e-06	NA	NA	missense	c.209C>T	p.Pro70Leu	-
GJB2	13:20189373:G:C	2	0	1	0	NA	NA	NA	NA	NA	NA	NA	NA	NA	NA	NA	NA	3.47718e-06	NA	NA	NA	missense	c.209C>G	p.Pro70Arg	-
GJB2	13:20189374:G:C	7	0	18	0	0	0	1	0	NA	NA	NA	NA	NA	NA	NA	NA	4.40443e-05	7.34004e-06	NA	NA	missense	c.208C>G	p.Pro70Ala	-
GJB2	13:20189378:G:T	1	0	0	0	NA	NA	NA	NA	NA	NA	NA	NA	NA	NA	NA	NA	2.31812e-06	NA	NA	NA	stop_gained	c.204C>A	p.Tyr68*	-
GJB2	13:20189386:C:T	2	0	2	0	NA	NA	NA	NA	NA	NA	NA	NA	NA	NA	NA	NA	5.7953e-06	NA	NA	NA	missense	c.196G>A	p.Asp66Asn	-
GJB2	13:20189387:G:T	0	0	1	0	NA	NA	NA	NA	NA	NA	NA	NA	NA	NA	NA	NA	1.15908e-06	NA	NA	NA	stop_gained	c.195C>A	p.Tyr65*	-
GJB2	13:20189388:T:C	7	0	19	0	1	0	4	0	NA	NA	NA	NA	NA	NA	NA	NA	4.17262e-05	2.20201e-05	NA	NA	missense	c.194A>G	p.Tyr65Cys	TRUE
GJB2	13:20189394:A:G	1	0	2	0	NA	NA	NA	NA	0	0	1	0	NA	NA	NA	NA	3.47718e-06	NA	1.7175e-05	NA	missense	c.188T>C	p.Val63Ala	FALSE
GJB2	13:20189395:C:A	9	0	15	0	0	0	3	0	NA	NA	NA	NA	NA	NA	NA	NA	3.70906e-05	1.10106e-05	NA	NA	missense	c.187G>T	p.Val63Leu	FALSE
GJB2	13:20189395:C:T	2	0	4	0	0	0	6	0	NA	NA	NA	NA	0	0	1	0	9.27317e-06	2.56907e-05	NA	4.63607e-05	missense	c.187G>A	p.Val63Met	FALSE
GJB2	13:20189403:C:T	0	0	1	0	NA	NA	NA	NA	NA	NA	NA	NA	NA	NA	NA	NA	1.15906e-06	NA	NA	NA	missense	c.179G>A	p.Cys60Tyr	-
GJB2	13:20189413:G:A	26	0	59	0	0	0	5	0	0	0	3	0	0	0	3	0	0.000141405	3.30302e-05	5.15251e-05	0.000139082	stop_gained	c.169C>T	p.Gln57*	TRUE
GJB2	13:20189414:CA:C	67	0	112	0	4	0	49	0	0	0	7	0	5	0	122	0	0.000315264	0.000319306	0.000120225	0.00639777	frameshift	c.167delT	p.Leu56fs	TRUE
GJB2	13:20189414:C:CA	NA	NA	NA	NA	0	0	5	0	NA	NA	NA	NA	NA	NA	NA	NA	NA	2.2034e-05	NA	NA	frameshift	c.167dupT	p.Gln57fs	-
GJB2	13:20189424:C:T	3	0	1	0	NA	NA	NA	NA	NA	NA	NA	NA	NA	NA	NA	NA	4.63624e-06	NA	NA	NA	missense	c.158G>A	p.Cys53Tyr	TRUE
GJB2	13:20189425:A:G	1	0	1	0	NA	NA	NA	NA	NA	NA	NA	NA	NA	NA	NA	NA	6.95436e-06	NA	NA	NA	missense	c.157T>C	p.Cys53Arg	FALSE
GJB2	13:20189436:GC:G	NA	NA	NA	NA	0	0	3	0	NA	NA	NA	NA	NA	NA	NA	NA	NA	1.10107e-05	NA	NA	frameshift	c.145delG	p.Ala49fs	-
GJB2	13:20189443:C:A	40	0	49	0	0	0	14	0	0	0	2	0	0	0	2	0	0.000136769	6.97304e-05	3.43501e-05	0.000139082	stop_gained	c.139G>T	p.Glu47*	TRUE
GJB2	13:20189449:C:A	NA	NA	NA	NA	0	0	1	0	NA	NA	NA	NA	NA	NA	NA	NA	NA	3.67002e-06	NA	NA	stop_gained	c.133G>T	p.Gly45*	-
GJB2	13:20189450:C:T	6	0	12	0	0	0	1	0	NA	NA	NA	NA	NA	NA	NA	NA	2.78174e-05	3.67002e-06	NA	NA	stop_gained	c.132G>A	p.Trp44*	TRUE
GJB2	13:20189453:CACCTCCTT:C	NA	NA	NA	NA	0	0	1	0	NA	NA	NA	NA	NA	NA	NA	NA	NA	7.34063e-06	NA	NA	frameshift	c.121_128delAAGGAGGT	p.Lys41fs	-
GJB2	13:20189482:TA:T	NA	NA	NA	NA	NA	NA	NA	NA	0	0	1	0	NA	NA	NA	NA	NA	NA	1.76448e-05	NA	frameshift	c.99delT	p.Met34fs	-
GJB2	13:20189487:C:A	0	0	1	0	NA	NA	NA	NA	NA	NA	NA	NA	NA	NA	NA	NA	3.47737e-06	NA	NA	NA	missense	c.95G>T	p.Arg32Leu	TRUE
GJB2	13:20189487:C:T	5	0	10	0	0	0	2	0	NA	NA	NA	NA	NA	NA	NA	NA	2.66586e-05	7.34004e-06	NA	NA	missense	c.95G>A	p.Arg32His	TRUE
GJB2	13:20189488:G:A	5	0	5	0	NA	NA	NA	NA	NA	NA	NA	NA	NA	NA	NA	NA	1.8545e-05	NA	NA	NA	missense	c.94C>T	p.Arg32Cys	TRUE
GJB2	13:20189510:C:T	NA	NA	NA	NA	NA	NA	NA	NA	NA	NA	NA	NA	0	0	1	0	NA	NA	NA	4.63607e-05	stop_gained	c.72G>A	p.Trp24*	TRUE
GJB2	13:20189511:C:G	3	0	3	0	0	0	1	0	NA	NA	NA	NA	NA	NA	NA	NA	1.0432e-05	3.67002e-06	NA	NA	missense	c.71G>C	p.Trp24Ser	-
GJB2	13:20189511:C:T	5	0	6	0	NA	NA	NA	NA	0	0	1	0	0	0	1	0	2.08635e-05	NA	1.7175e-05	4.63607e-05	stop_gained	c.71G>A	p.Trp24*	TRUE
GJB2	13:20189516:CT:C	NA	NA	NA	NA	1	0	0	0	NA	NA	NA	NA	NA	NA	NA	NA	NA	3.67002e-06	NA	NA	frameshift	c.65delA	p.Lys22fs	-
GJB2	13:20189519:TCCAA:T	NA	NA	NA	NA	NA	NA	NA	NA	NA	NA	NA	NA	0	0	1	0	NA	NA	NA	4.63607e-05	frameshift	c.59_62delTTGG	p.Ile20fs	-
GJB2	13:20189522:A:C	1	0	5	0	0	0	1	0	NA	NA	NA	NA	0	0	1	0	1.04315e-05	1.10101e-05	NA	4.6365e-05	missense	c.60T>G	p.Ile20Met	FALSE
GJB2	13:20189523:A:G	1	0	0	0	NA	NA	NA	NA	NA	NA	NA	NA	NA	NA	NA	NA	2.31812e-06	NA	NA	NA	missense	c.59T>C	p.Ile20Thr	TRUE
GJB2	13:20189524:TGCTGGTG:T	NA	NA	NA	NA	NA	NA	NA	NA	NA	NA	NA	NA	0	0	1	0	NA	NA	NA	4.63607e-05	frameshift	c.51_57delCACCAGC	p.Thr18fs	-
GJB2	13:20189542:T:C	1	0	1	0	0	0	2	0	NA	NA	NA	NA	NA	NA	NA	NA	2.31812e-06	7.34015e-06	NA	NA	missense	c.40A>G	p.Asn14Asp	-
GJB2	13:20189545:C:T	NA	NA	NA	NA	0	0	1	0	NA	NA	NA	NA	NA	NA	NA	NA	NA	7.34015e-06	NA	NA	missense	c.37G>A	p.Val13Met	FALSE
GJB2	13:20189546:A:AC	1	0	4	0	1	0	22	0	NA	NA	NA	NA	0	0	2	0	7.0596e-06	0.000120119	NA	9.41797e-05	frameshift	c.35dupG	p.Val13fs	TRUE
GJB2	13:20189546:AC:A	1665	16	2734	0	NA	NA	NA	NA	3	0	391	0	5	0	148	0	0.00746578	NA	0.00702918	0.00774367	frameshift	c.35delG	p.Gly12fs	TRUE
GJB2	13:20189547:C:A	1	0	1	0	NA	NA	NA	NA	0	0	1	0	NA	NA	NA	NA	4.70642e-06	NA	1.74307e-05	NA	missense	c.35G>T	p.Gly12Val	TRUE
GJB2	13:20189547:C:T	1	0	5	0	3	0	25	0	0	0	18	0	NA	NA	NA	NA	7.0596e-06	0.000112613	0.000313567	NA	missense	c.35G>A	p.Gly12Asp	FALSE
GJB2	13:20189553:AG:A	3	0	2	0	1	0	1	0	NA	NA	NA	NA	NA	NA	NA	NA	8.11342e-06	7.34004e-06	NA	NA	frameshift	c.28delC	p.Leu10fs	-
GJB2	13:20189581:T:C	10	0	34	0	0	0	7	0	0	0	1	0	0	0	1	0	7.418e-05	4.40403e-05	3.43536e-05	4.63607e-05	start_lost	c.1A>G	p.Met1?	TRUE
GJB2	13:20189604:C:T	3	0	5	0	0	0	2	0	NA	NA	NA	NA	NA	NA	NA	NA	1.39087e-05	7.34004e-06	NA	NA	splice_acceptor	c.-22-1G>A	FALSE	-
GJB2	13:20189605:T:C	0	0	1	0	NA	NA	NA	NA	NA	NA	NA	NA	NA	NA	NA	NA	1.16075e-06	NA	NA	NA	splice_acceptor	c.-22-2A>G	FALSE	-
GJB2	13:20189605:T:G	128	0	283	0	12	0	145	0	0	0	7	0	0	0	36	0	0.000729051	0.000730334	0.000120225	0.00217915	splice_acceptor	c.-22-2A>C	FALSE	-
COCH	14:30874940:T:A	3	0	6	0	NA	NA	NA	NA	NA	NA	NA	NA	NA	NA	NA	NA	1.27497e-05	NA	NA	NA	start_lost	c.2T>A	p.Met1?	-
COCH	14:30875055:GGT:G	NA	NA	NA	NA	0	0	1	0	NA	NA	NA	NA	0	0	1	0	NA	7.34042e-06	NA	4.63607e-05	frameshift	c.41_42delGT	p.Cys14fs	-
COCH	14:30875055:GGTGT:G	3	0	1	0	NA	NA	NA	NA	NA	NA	NA	NA	NA	NA	NA	NA	1.27499e-05	NA	NA	NA	frameshift	c.39_42delGTGT	p.Leu15fs	-
COCH	14:30875056:G:A	0	0	3	0	NA	NA	NA	NA	NA	NA	NA	NA	NA	NA	NA	NA	5.7955e-06	NA	NA	NA	splice_donor	c.-255+1G>A	FALSE	-
COCH	14:30877589:T:C	0	0	1	0	NA	NA	NA	NA	NA	NA	NA	NA	NA	NA	NA	NA	2.31813e-06	NA	NA	NA	missense	c.100T>C	p.Cys34Arg	-
COCH	14:30877598:A:G	1	0	1	0	NA	NA	NA	NA	NA	NA	NA	NA	NA	NA	NA	NA	3.47718e-06	NA	NA	NA	missense	c.109A>G	p.Arg37Gly	-
COCH	14:30877601:G:A	0	0	1	0	NA	NA	NA	NA	NA	NA	NA	NA	NA	NA	NA	NA	1.15906e-06	NA	NA	NA	missense	c.112G>A	p.Gly38Ser	-
COCH	14:30877607:G:A	3	0	2	0	NA	NA	NA	NA	NA	NA	NA	NA	NA	NA	NA	NA	8.11342e-06	NA	NA	NA	missense	c.118G>A	p.Asp40Asn	-
COCH	14:30877638:G:A	NA	NA	NA	NA	0	0	1	0	NA	NA	NA	NA	NA	NA	NA	NA	NA	3.67002e-06	NA	NA	missense	c.149G>A	p.Cys50Tyr	-
COCH	14:30877642:A:AG	0	0	1	0	NA	NA	NA	NA	0	0	2	0	NA	NA	NA	NA	2.31814e-06	NA	3.43501e-05	NA	frameshift	c.158dupG	p.Cys54fs	-
COCH	14:30877650:G:A	1	0	0	0	NA	NA	NA	NA	NA	NA	NA	NA	NA	NA	NA	NA	1.15906e-06	NA	NA	NA	missense	c.161G>A	p.Cys54Tyr	-
COCH	14:30877664:TTC:T	1	0	0	0	NA	NA	NA	NA	NA	NA	NA	NA	NA	NA	NA	NA	1.15906e-06	NA	NA	NA	frameshift	c.179_180delCT	p.Ser60fs	-
COCH	14:30877675:TG:T	NA	NA	NA	NA	NA	NA	NA	NA	0	0	1	0	NA	NA	NA	NA	NA	NA	1.7175e-05	NA	frameshift	c.189delG	p.Asn64fs	-
COCH	14:30877676:G:A	0	0	1	0	NA	NA	NA	NA	NA	NA	NA	NA	NA	NA	NA	NA	2.31812e-06	NA	NA	NA	missense	c.187G>A	p.Gly63Arg	-
COCH	14:30877691:G:C	1	0	0	0	NA	NA	NA	NA	NA	NA	NA	NA	NA	NA	NA	NA	1.15906e-06	NA	NA	NA	missense	c.202G>C	p.Ala68Pro	-
COCH	14:30877691:G:GC	0	0	1	0	NA	NA	NA	NA	NA	NA	NA	NA	NA	NA	NA	NA	1.15906e-06	NA	NA	NA	frameshift	c.203dupC	p.Ser69fs	-
COCH	14:30877695:C:T	NA	NA	NA	NA	1	0	0	0	NA	NA	NA	NA	NA	NA	NA	NA	NA	3.67002e-06	NA	NA	missense	c.206C>T	p.Ser69Phe	-
COCH	14:30877701:C:T	5	0	7	0	4	0	16	0	0	0	2	0	0	0	2	0	1.8545e-05	8.07405e-05	3.43501e-05	9.27214e-05	missense	c.212C>T	p.Ser71Leu	-
COCH	14:30877705:C:G	NA	NA	NA	NA	0	0	2	0	NA	NA	NA	NA	NA	NA	NA	NA	NA	7.34004e-06	NA	NA	missense	c.216C>G	p.Ser72Arg	-
COCH	14:30877708:A:G	1	0	0	0	NA	NA	NA	NA	NA	NA	NA	NA	NA	NA	NA	NA	1.15907e-06	NA	NA	NA	missense	c.219A>G	p.Ile73Met	-
COCH	14:30877708:ATG:A	0	0	1	0	NA	NA	NA	NA	NA	NA	NA	NA	NA	NA	NA	NA	1.15907e-06	NA	NA	NA	frameshift	c.222_223delTG	p.Cys74fs	-
COCH	14:30877709:T:A	0	0	1	0	NA	NA	NA	NA	NA	NA	NA	NA	NA	NA	NA	NA	2.31814e-06	NA	NA	NA	missense	c.220T>A	p.Cys74Ser	-
COCH	14:30877709:T:C	0	0	1	0	NA	NA	NA	NA	NA	NA	NA	NA	NA	NA	NA	NA	1.15907e-06	NA	NA	NA	missense	c.220T>C	p.Cys74Arg	-
COCH	14:30877712:G:A	5	0	3	0	0	0	1	0	NA	NA	NA	NA	NA	NA	NA	NA	1.62268e-05	1.46801e-05	NA	NA	missense	c.223G>A	p.Gly75Arg	-
COCH	14:30877713:G:A	21	0	16	0	0	0	10	0	NA	NA	NA	NA	NA	NA	NA	NA	5.21577e-05	4.40403e-05	NA	NA	missense	c.224G>A	p.Gly75Glu	-
COCH	14:30878831:G:A	NA	NA	NA	NA	1	0	1	0	NA	NA	NA	NA	NA	NA	NA	NA	NA	7.34004e-06	NA	NA	missense	c.260G>A	p.Gly87Glu	-
COCH	14:30878834:G:A	3	0	3	0	NA	NA	NA	NA	NA	NA	NA	NA	NA	NA	NA	NA	6.95438e-06	NA	NA	NA	missense	c.263G>A	p.Gly88Glu	TRUE
COCH	14:30878834:G:T	1	0	0	0	NA	NA	NA	NA	NA	NA	NA	NA	NA	NA	NA	NA	1.15908e-06	NA	NA	NA	missense	c.263G>T	p.Gly88Val	FALSE
COCH	14:30878837:C:A	5	0	8	0	1	0	10	0	0	0	2	0	0	0	1	0	2.55018e-05	4.77117e-05	3.43501e-05	4.63607e-05	missense	c.266C>A	p.Pro89His	-
COCH	14:30878839:G:T	5	0	3	0	NA	NA	NA	NA	NA	NA	NA	NA	0	0	1	0	1.27497e-05	NA	NA	4.6365e-05	missense	c.268G>T	p.Val90Leu	-
COCH	14:30878840:T:A	3	0	0	0	NA	NA	NA	NA	NA	NA	NA	NA	NA	NA	NA	NA	4.63626e-06	NA	NA	NA	missense	c.269T>A	p.Val90Glu	-
COCH	14:30878840:T:C	0	0	1	0	NA	NA	NA	NA	NA	NA	NA	NA	NA	NA	NA	NA	2.31814e-06	NA	NA	NA	missense	c.269T>C	p.Val90Ala	-
COCH	14:30878842:C:T	2	0	1	0	0	0	1	0	0	0	4	0	NA	NA	NA	NA	4.63625e-06	1.10101e-05	6.87002e-05	NA	stop_gained	c.271C>T	p.Arg91*	FALSE
COCH	14:30878863:C:T	0	0	2	0	NA	NA	NA	NA	NA	NA	NA	NA	NA	NA	NA	NA	5.7953e-06	NA	NA	NA	stop_gained	c.292C>T	p.Arg98*	TRUE
COCH	14:30878876:C:T	6	0	13	0	NA	NA	NA	NA	NA	NA	NA	NA	NA	NA	NA	NA	3.01356e-05	NA	NA	NA	missense	c.305C>T	p.Ser102Phe	-
COCH	14:30878891:A:G	4	0	1	0	0	0	3	0	NA	NA	NA	NA	NA	NA	NA	NA	6.95436e-06	1.46812e-05	NA	NA	missense	c.320A>G	p.Asn107Ser	-
COCH	14:30878891:A:T	NA	NA	NA	NA	0	0	9	0	NA	NA	NA	NA	NA	NA	NA	NA	NA	3.67013e-05	NA	NA	missense	c.320A>T	p.Asn107Ile	-
COCH	14:30878893:G:A	NA	NA	NA	NA	0	0	1	0	NA	NA	NA	NA	NA	NA	NA	NA	NA	3.67002e-06	NA	NA	missense	c.322G>A	p.Gly108Ser	-
COCH	14:30878894:G:C	1	0	0	0	NA	NA	NA	NA	NA	NA	NA	NA	NA	NA	NA	NA	1.15906e-06	NA	NA	NA	missense	c.323G>C	p.Gly108Ala	-
COCH	14:30878899:C:T	NA	NA	NA	NA	0	0	2	0	NA	NA	NA	NA	NA	NA	NA	NA	NA	7.34004e-06	NA	NA	stop_gained	c.328C>T	p.Gln110*	-
COCH	14:30878902:T:C	1	0	0	0	NA	NA	NA	NA	NA	NA	NA	NA	NA	NA	NA	NA	1.15906e-06	NA	NA	NA	missense	c.331T>C	p.Ser111Pro	-
COCH	14:30878929:T:G	0	0	2	0	0	0	1	0	NA	NA	NA	NA	NA	NA	NA	NA	2.31812e-06	3.67002e-06	NA	NA	missense	c.358T>G	p.Ser120Ala	-
COCH	14:30879484:A:AG	1	0	0	0	NA	NA	NA	NA	NA	NA	NA	NA	NA	NA	NA	NA	2.31812e-06	NA	NA	NA	frameshift	c.425_426insG	p.His142fs	-
COCH	14:30880454:A:T	NA	NA	NA	NA	0	0	2	0	NA	NA	NA	NA	NA	NA	NA	NA	NA	7.34004e-06	NA	NA	stop_gained	c.439A>T	p.Lys147*	-
COCH	14:30880457:C:T	0	0	1	0	1	0	1	0	NA	NA	NA	NA	NA	NA	NA	NA	1.15906e-06	7.34004e-06	NA	NA	stop_gained	c.442C>T	p.Arg148*	FALSE
COCH	14:30880475:G:T	0	0	4	0	1	0	0	0	NA	NA	NA	NA	NA	NA	NA	NA	5.79537e-06	7.34004e-06	NA	NA	stop_gained	c.460G>T	p.Glu154*	-
COCH	14:30880587:A:T	2	0	0	0	NA	NA	NA	NA	NA	NA	NA	NA	NA	NA	NA	NA	2.31812e-06	NA	NA	NA	missense	c.482A>T	p.Asp161Val	-
COCH	14:30880598:G:A	NA	NA	NA	NA	0	0	1	0	NA	NA	NA	NA	NA	NA	NA	NA	NA	3.67002e-06	NA	NA	missense	c.493G>A	p.Asp165Asn	-
COCH	14:30880604:G:A	1	0	0	0	NA	NA	NA	NA	NA	NA	NA	NA	NA	NA	NA	NA	1.15906e-06	NA	NA	NA	missense	c.499G>A	p.Ala167Thr	-
COCH	14:30880619:G:A	NA	NA	NA	NA	0	0	1	0	NA	NA	NA	NA	NA	NA	NA	NA	NA	3.67002e-06	NA	NA	missense	c.514G>A	p.Gly172Arg	-
COCH	14:30880640:C:T	5	0	3	0	1	0	2	0	0	0	1	0	NA	NA	NA	NA	1.04315e-05	1.10101e-05	1.7175e-05	NA	missense	c.535C>T	p.Arg179Cys	-
COCH	14:30880641:G:A	6	0	9	0	NA	NA	NA	NA	NA	NA	NA	NA	NA	NA	NA	NA	2.31812e-05	NA	NA	NA	missense	c.536G>A	p.Arg179His	-
COCH	14:30880643:C:T	7	0	5	0	1	0	5	0	NA	NA	NA	NA	NA	NA	NA	NA	1.73859e-05	2.93602e-05	NA	NA	stop_gained	c.538C>T	p.Arg180*	-
COCH	14:30880644:G:A	10	0	15	0	1	0	15	0	0	0	5	0	0	0	2	0	4.17262e-05	6.23904e-05	8.58752e-05	9.27214e-05	missense	c.539G>A	p.Arg180Gln	-
COCH	14:30880649:A:G	1	0	2	0	0	0	5	0	NA	NA	NA	NA	NA	NA	NA	NA	3.47718e-06	1.83501e-05	NA	NA	missense	c.544A>G	p.Asn182Asp	-
COCH	14:30880656:A:G	NA	NA	NA	NA	0	0	1	0	NA	NA	NA	NA	NA	NA	NA	NA	NA	3.67002e-06	NA	NA	missense	c.551A>G	p.Gln184Arg	-
COCH	14:30880667:G:T	0	0	1	0	NA	NA	NA	NA	NA	NA	NA	NA	NA	NA	NA	NA	3.4772e-06	NA	NA	NA	missense	c.562G>T	p.Val188Phe	-
COCH	14:30880676:G:A	0	0	1	0	NA	NA	NA	NA	NA	NA	NA	NA	NA	NA	NA	NA	1.15906e-06	NA	NA	NA	missense	c.571G>A	p.Val191Met	-
COCH	14:30880697:G:A	0	0	1	0	NA	NA	NA	NA	NA	NA	NA	NA	NA	NA	NA	NA	1.15906e-06	NA	NA	NA	missense	c.592G>A	p.Gly198Arg	-
COCH	14:30880701:CAG:C	NA	NA	NA	NA	0	0	1	0	NA	NA	NA	NA	NA	NA	NA	NA	NA	3.67013e-06	NA	NA	frameshift	c.598_599delGA	p.Glu200fs	-
COCH	14:30880706:G:A	1	0	0	0	NA	NA	NA	NA	NA	NA	NA	NA	NA	NA	NA	NA	1.15906e-06	NA	NA	NA	missense	c.601G>A	p.Gly201Arg	-
COCH	14:30880709:C:A	NA	NA	NA	NA	NA	NA	NA	NA	0	0	1	0	NA	NA	NA	NA	NA	NA	1.7175e-05	NA	missense	c.604C>A	p.Pro202Thr	-
COCH	14:30880719:G:T	1	0	8	0	NA	NA	NA	NA	NA	NA	NA	NA	NA	NA	NA	NA	1.73859e-05	NA	NA	NA	missense	c.614G>T	p.Gly205Val	-
COCH	14:30880724:G:C	0	0	4	0	NA	NA	NA	NA	NA	NA	NA	NA	NA	NA	NA	NA	8.11342e-06	NA	NA	NA	missense	c.619G>C	p.Val207Leu	-
COCH	14:30880731:C:A	1	0	0	0	NA	NA	NA	NA	NA	NA	NA	NA	NA	NA	NA	NA	1.15906e-06	NA	NA	NA	missense	c.626C>A	p.Ala209Asp	-
COCH	14:30884562:CA:C	1	0	0	0	NA	NA	NA	NA	NA	NA	NA	NA	NA	NA	NA	NA	1.15906e-06	NA	NA	NA	frameshift	c.643delA	p.Ile215fs	-
COCH	14:30884572:T:C	1	0	1	0	NA	NA	NA	NA	NA	NA	NA	NA	NA	NA	NA	NA	2.31812e-06	NA	NA	NA	missense	c.649T>C	p.Phe217Leu	-
COCH	14:30884581:A:C	1	0	0	0	NA	NA	NA	NA	NA	NA	NA	NA	NA	NA	NA	NA	1.15906e-06	NA	NA	NA	missense	c.658A>C	p.Lys220Gln	-
COCH	14:30884603:A:G	2	0	1	0	NA	NA	NA	NA	NA	NA	NA	NA	NA	NA	NA	NA	3.47718e-06	NA	NA	NA	missense	c.680A>G	p.Asp227Gly	-
COCH	14:30884610:G:C	NA	NA	NA	NA	0	0	1	0	NA	NA	NA	NA	NA	NA	NA	NA	NA	3.67005e-06	NA	NA	missense	c.687G>C	p.Leu229Phe	-
COCH	14:30884615:C:T	NA	NA	NA	NA	2	0	10	0	0	0	2	0	NA	NA	NA	NA	NA	5.13814e-05	3.43501e-05	NA	missense	c.692C>T	p.Ala231Val	-
COCH	14:30884618:T:C	1	0	0	0	NA	NA	NA	NA	NA	NA	NA	NA	NA	NA	NA	NA	1.15906e-06	NA	NA	NA	missense	c.695T>C	p.Ile232Thr	-
COCH	14:30884633:T:G	NA	NA	NA	NA	0	0	1	0	NA	NA	NA	NA	NA	NA	NA	NA	NA	3.67007e-06	NA	NA	missense	c.710T>G	p.Phe237Cys	-
COCH	14:30884639:G:A	0	0	1	0	NA	NA	NA	NA	NA	NA	NA	NA	NA	NA	NA	NA	2.31818e-06	NA	NA	NA	missense	c.716G>A	p.Gly239Glu	-
COCH	14:30884639:G:C	2	0	4	0	0	0	1	0	NA	NA	NA	NA	NA	NA	NA	NA	1.39088e-05	7.3402e-06	NA	NA	missense	c.716G>C	p.Gly239Ala	-
COCH	14:30884648:C:A	3	0	6	0	0	0	3	0	NA	NA	NA	NA	NA	NA	NA	NA	1.50678e-05	1.46806e-05	NA	NA	missense	c.725C>A	p.Ser242Tyr	-
COCH	14:30885398:A:C	1	0	1	0	NA	NA	NA	NA	NA	NA	NA	NA	NA	NA	NA	NA	2.31812e-06	NA	NA	NA	missense	c.738A>C	p.Lys246Asn	-
COCH	14:30885400:C:G	1	0	8	0	NA	NA	NA	NA	NA	NA	NA	NA	NA	NA	NA	NA	1.73859e-05	NA	NA	NA	missense	c.740C>G	p.Ala247Gly	-
COCH	14:30885402:T:G	NA	NA	NA	NA	0	0	1	0	NA	NA	NA	NA	NA	NA	NA	NA	NA	3.67002e-06	NA	NA	missense	c.742T>G	p.Leu248Val	-
COCH	14:30885403:T:G	NA	NA	NA	NA	0	0	1	0	NA	NA	NA	NA	NA	NA	NA	NA	NA	3.67002e-06	NA	NA	missense	c.743T>G	p.Leu248Trp	-
COCH	14:30885424:T:C	NA	NA	NA	NA	NA	NA	NA	NA	NA	NA	NA	NA	0	0	1	0	NA	NA	NA	9.27214e-05	missense	c.764T>C	p.Phe255Ser	FALSE
COCH	14:30885433:TA:T	0	0	1	0	NA	NA	NA	NA	NA	NA	NA	NA	NA	NA	NA	NA	1.15907e-06	NA	NA	NA	frameshift	c.774delA	p.Asp259fs	-
COCH	14:30885435:G:T	2	0	0	0	NA	NA	NA	NA	NA	NA	NA	NA	NA	NA	NA	NA	3.47718e-06	NA	NA	NA	missense	c.775G>T	p.Asp259Tyr	-
COCH	14:30885442:G:C	2	0	1	0	NA	NA	NA	NA	NA	NA	NA	NA	NA	NA	NA	NA	3.47718e-06	NA	NA	NA	missense	c.782G>C	p.Gly261Ala	-
COCH	14:30885459:C:T	NA	NA	NA	NA	2	0	1	0	NA	NA	NA	NA	NA	NA	NA	NA	NA	1.10101e-05	NA	NA	missense	c.799C>T	p.Pro267Ser	-
COCH	14:30885465:G:A	0	0	1	0	NA	NA	NA	NA	NA	NA	NA	NA	NA	NA	NA	NA	1.15907e-06	NA	NA	NA	missense	c.805G>A	p.Val269Met	-
COCH	14:30885468:G:GT	0	0	2	0	NA	NA	NA	NA	NA	NA	NA	NA	NA	NA	NA	NA	2.31812e-06	NA	NA	NA	frameshift	c.809dupT	p.Val271fs	-
COCH	14:30885474:GTATT:G	NA	NA	NA	NA	0	0	1	0	NA	NA	NA	NA	NA	NA	NA	NA	NA	3.67029e-06	NA	NA	frameshift	c.819_822delTATT	p.Phe273fs	-
COCH	14:30885486:G:A	0	0	1	0	NA	NA	NA	NA	NA	NA	NA	NA	NA	NA	NA	NA	1.15906e-06	NA	NA	NA	missense	c.826G>A	p.Gly276Ser	-
COCH	14:30885487:G:A	1	0	1	0	NA	NA	NA	NA	NA	NA	NA	NA	NA	NA	NA	NA	4.63624e-06	NA	NA	NA	missense	c.827G>A	p.Gly276Asp	-
COCH	14:30885487:G:T	NA	NA	NA	NA	NA	NA	NA	NA	0	0	2	0	NA	NA	NA	NA	NA	NA	3.43501e-05	NA	missense	c.827G>T	p.Gly276Val	-
COCH	14:30885490:G:C	1	0	0	0	NA	NA	NA	NA	NA	NA	NA	NA	NA	NA	NA	NA	1.15906e-06	NA	NA	NA	missense	c.830G>C	p.Trp277Ser	-
COCH	14:30885507:G:A	2	0	3	0	NA	NA	NA	NA	NA	NA	NA	NA	NA	NA	NA	NA	6.95436e-06	NA	NA	NA	missense	c.847G>A	p.Glu283Lys	-
COCH	14:30885514:C:A	0	0	1	0	NA	NA	NA	NA	NA	NA	NA	NA	NA	NA	NA	NA	1.15906e-06	NA	NA	NA	missense	c.854C>A	p.Ala285Glu	-
COCH	14:30885514:C:G	0	0	1	0	NA	NA	NA	NA	NA	NA	NA	NA	NA	NA	NA	NA	1.15906e-06	NA	NA	NA	missense	c.854C>G	p.Ala285Gly	-
COCH	14:30885526:C:A	0	0	1	0	NA	NA	NA	NA	NA	NA	NA	NA	NA	NA	NA	NA	1.15906e-06	NA	NA	NA	missense	c.866C>A	p.Ala289Asp	-
COCH	14:30885527:CAG:C	0	0	1	0	NA	NA	NA	NA	NA	NA	NA	NA	NA	NA	NA	NA	1.15906e-06	NA	NA	NA	frameshift	c.872_873delAG	p.Glu291fs	-
COCH	14:30885528:A:G	0	0	1	0	NA	NA	NA	NA	NA	NA	NA	NA	NA	NA	NA	NA	1.15906e-06	NA	NA	NA	missense	c.868A>G	p.Arg290Gly	-
COCH	14:30885532:A:G	0	0	2	0	NA	NA	NA	NA	NA	NA	NA	NA	NA	NA	NA	NA	2.31812e-06	NA	NA	NA	missense	c.872A>G	p.Glu291Gly	-
COCH	14:30885537:G:A	2	0	2	0	0	0	1	0	NA	NA	NA	NA	NA	NA	NA	NA	4.63624e-06	3.67002e-06	NA	NA	missense	c.877G>A	p.Gly293Ser	-
COCH	14:30885543:A:G	1	0	0	0	NA	NA	NA	NA	NA	NA	NA	NA	NA	NA	NA	NA	1.15906e-06	NA	NA	NA	missense	c.883A>G	p.Asn295Asp	-
COCH	14:30885558:T:C	1	0	3	0	NA	NA	NA	NA	NA	NA	NA	NA	NA	NA	NA	NA	4.63625e-06	NA	NA	NA	missense	c.898T>C	p.Ser300Pro	-
COCH	14:30885567:A:C	1	0	1	0	NA	NA	NA	NA	NA	NA	NA	NA	NA	NA	NA	NA	2.31812e-06	NA	NA	NA	missense	c.907A>C	p.Lys303Gln	-
COCH	14:30885802:T:C	1	0	0	0	NA	NA	NA	NA	NA	NA	NA	NA	NA	NA	NA	NA	1.15906e-06	NA	NA	NA	missense	c.967T>C	p.Cys323Arg	-
COCH	14:30885805:C:T	5	0	11	0	1	0	3	0	NA	NA	NA	NA	0	0	2	0	3.12946e-05	2.56901e-05	NA	9.27214e-05	missense	c.970C>T	p.Arg324Trp	-
COCH	14:30885817:T:TTC	NA	NA	NA	NA	NA	NA	NA	NA	NA	NA	NA	NA	0	0	1	0	NA	NA	NA	4.63607e-05	frameshift	c.984_985dupCT	p.Phe329fs	-
COCH	14:30885845:T:C	0	0	1	0	NA	NA	NA	NA	NA	NA	NA	NA	0	0	1	0	1.15906e-06	NA	NA	4.63607e-05	missense	c.1010T>C	p.Phe337Ser	-
COCH	14:30885847:G:C	1	0	2	0	0	0	2	0	NA	NA	NA	NA	NA	NA	NA	NA	9.27248e-06	7.34004e-06	NA	NA	missense	c.1012G>C	p.Gly338Arg	-
COCH	14:30885880:AAGCT:A	NA	NA	NA	NA	0	0	1	0	NA	NA	NA	NA	NA	NA	NA	NA	NA	3.67002e-06	NA	NA	frameshift	c.1046_1049delAGCT	p.Lys349fs	-
COCH	14:30885888:C:G	1	0	0	0	NA	NA	NA	NA	NA	NA	NA	NA	NA	NA	NA	NA	1.15906e-06	NA	NA	NA	missense	c.1053C>G	p.Cys351Trp	-
COCH	14:30885898:C:T	3	0	3	0	NA	NA	NA	NA	NA	NA	NA	NA	NA	NA	NA	NA	6.95436e-06	NA	NA	NA	stop_gained	c.1063C>T	p.Gln355*	-
COCH	14:30885911:G:C	0	0	1	0	NA	NA	NA	NA	NA	NA	NA	NA	NA	NA	NA	NA	1.15906e-06	NA	NA	NA	missense	c.1076G>C	p.Ser359Thr	-
COCH	14:30885924:T:A	1	0	3	0	NA	NA	NA	NA	NA	NA	NA	NA	NA	NA	NA	NA	4.63624e-06	NA	NA	NA	stop_gained	c.1089T>A	p.Tyr363*	-
COCH	14:30885934:A:C	1	0	0	0	NA	NA	NA	NA	NA	NA	NA	NA	NA	NA	NA	NA	1.15906e-06	NA	NA	NA	missense	c.1099A>C	p.Asn367His	-
COCH	14:30885941:C:A	1	0	1	0	NA	NA	NA	NA	NA	NA	NA	NA	NA	NA	NA	NA	5.7953e-06	NA	NA	NA	missense	c.1106C>A	p.Ala369Asp	-
COCH	14:30885941:CCTTT:C	NA	NA	NA	NA	NA	NA	NA	NA	0	0	2	0	NA	NA	NA	NA	NA	NA	3.43501e-05	NA	frameshift	c.1109_1112delTTCT	p.Phe370fs	-
COCH	14:30885949:AT:A	NA	NA	NA	NA	NA	NA	NA	NA	0	0	1	0	NA	NA	NA	NA	NA	NA	1.7175e-05	NA	frameshift	c.1116delT	p.Ile372fs	-
COCH	14:30885950:T:C	1	0	0	0	NA	NA	NA	NA	NA	NA	NA	NA	NA	NA	NA	NA	1.15906e-06	NA	NA	NA	missense	c.1115T>C	p.Ile372Thr	-
COCH	14:30885956:G:C	0	0	1	0	NA	NA	NA	NA	NA	NA	NA	NA	NA	NA	NA	NA	1.15906e-06	NA	NA	NA	missense	c.1121G>C	p.Gly374Ala	-
COCH	14:30885971:G:GAGAT	2	0	2	0	0	0	6	0	NA	NA	NA	NA	NA	NA	NA	NA	6.95436e-06	2.20201e-05	NA	NA	frameshift	c.1139_1142dupATAG	p.Ser381fs	-
COCH	14:30886000:T:G	NA	NA	NA	NA	NA	NA	NA	NA	NA	NA	NA	NA	1	0	0	0	NA	NA	NA	4.63607e-05	missense	c.1165T>G	p.Phe389Val	-
COCH	14:30886031:T:A	2	0	0	0	NA	NA	NA	NA	NA	NA	NA	NA	NA	NA	NA	NA	2.31812e-06	NA	NA	NA	missense	c.1196T>A	p.Ile399Asn	-
COCH	14:30886034:C:T	1	0	1	0	0	0	1	0	NA	NA	NA	NA	1	0	0	0	4.63624e-06	3.67005e-06	NA	4.63607e-05	missense	c.1199C>T	p.Ser400Leu	-
COCH	14:30886043:G:C	NA	NA	NA	NA	NA	NA	NA	NA	0	0	2	0	NA	NA	NA	NA	NA	NA	3.43501e-05	NA	missense	c.1208G>C	p.Gly403Ala	-
COCH	14:30886052:T:C	0	0	5	0	NA	NA	NA	NA	NA	NA	NA	NA	NA	NA	NA	NA	1.04316e-05	NA	NA	NA	missense	c.1217T>C	p.Ile406Thr	-
COCH	14:30886052:T:G	1	0	0	0	NA	NA	NA	NA	NA	NA	NA	NA	NA	NA	NA	NA	1.15908e-06	NA	NA	NA	missense	c.1217T>G	p.Ile406Arg	-
COCH	14:30886070:C:T	1	0	0	0	NA	NA	NA	NA	NA	NA	NA	NA	NA	NA	NA	NA	1.15906e-06	NA	NA	NA	missense	c.1235C>T	p.Thr412Ile	-
COCH	14:30886081:C:A	4	0	4	0	NA	NA	NA	NA	NA	NA	NA	NA	NA	NA	NA	NA	1.39088e-05	NA	NA	NA	missense	c.1246C>A	p.Arg416Ser	-
COCH	14:30886081:C:T	1	0	0	0	0	0	1	0	NA	NA	NA	NA	NA	NA	NA	NA	1.15909e-06	3.67002e-06	NA	NA	missense	c.1246C>T	p.Arg416Cys	-
COCH	14:30886087:G:A	1	0	0	0	NA	NA	NA	NA	NA	NA	NA	NA	NA	NA	NA	NA	1.15906e-06	NA	NA	NA	missense	c.1252G>A	p.Glu418Lys	-
COCH	14:30886090:T:A	NA	NA	NA	NA	0	0	1	0	NA	NA	NA	NA	NA	NA	NA	NA	NA	3.67002e-06	NA	NA	missense	c.1255T>A	p.Phe419Ile	-
COCH	14:30886145:T:G	22	0	17	0	3	0	12	0	NA	NA	NA	NA	NA	NA	NA	NA	6.37483e-05	6.97304e-05	NA	NA	missense	c.1310T>G	p.Ile437Ser	-
COCH	14:30886147:C:T	3	0	0	0	NA	NA	NA	NA	NA	NA	NA	NA	NA	NA	NA	NA	4.63624e-06	NA	NA	NA	missense	c.1312C>T	p.Arg438Cys	-
COCH	14:30886149:CTA:C	NA	NA	NA	NA	0	0	1	0	NA	NA	NA	NA	NA	NA	NA	NA	NA	3.67005e-06	NA	NA	frameshift	c.1318_1319delAT	p.Met440fs	-
COCH	14:30886151:A:C	NA	NA	NA	NA	0	0	1	0	NA	NA	NA	NA	NA	NA	NA	NA	NA	3.67005e-06	NA	NA	missense	c.1316A>C	p.Tyr439Ser	-
COCH	14:30886165:A:G	0	0	2	0	NA	NA	NA	NA	NA	NA	NA	NA	NA	NA	NA	NA	4.63624e-06	NA	NA	NA	missense	c.1330A>G	p.Thr444Ala	-
COCH	14:30886169:C:T	1	0	1	0	NA	NA	NA	NA	NA	NA	NA	NA	NA	NA	NA	NA	4.63624e-06	NA	NA	NA	missense	c.1334C>T	p.Ala445Val	-
COCH	14:30886199:G:C	0	0	1	0	NA	NA	NA	NA	NA	NA	NA	NA	NA	NA	NA	NA	1.15906e-06	NA	NA	NA	missense	c.1364G>C	p.Arg455Thr	-
COCH	14:30886236:G:T	NA	NA	NA	NA	0	0	2	0	NA	NA	NA	NA	NA	NA	NA	NA	NA	1.10103e-05	NA	NA	missense	c.1401G>T	p.Lys467Asn	-
COCH	14:30886237:A:C	NA	NA	NA	NA	0	0	3	0	NA	NA	NA	NA	NA	NA	NA	NA	NA	1.10101e-05	NA	NA	missense	c.1402A>C	p.Asn468His	-
COCH	14:30886259:A:G	1	0	1	0	NA	NA	NA	NA	NA	NA	NA	NA	NA	NA	NA	NA	2.31812e-06	NA	NA	NA	missense	c.1424A>G	p.Asp475Gly	-
COCH	14:30886271:A:G	4	0	4	0	NA	NA	NA	NA	NA	NA	NA	NA	NA	NA	NA	NA	9.2725e-06	NA	NA	NA	missense	c.1436A>G	p.Tyr479Cys	-
COCH	14:30886274:A:G	0	0	1	0	NA	NA	NA	NA	NA	NA	NA	NA	NA	NA	NA	NA	1.15906e-06	NA	NA	NA	missense	c.1439A>G	p.Asp480Gly	-
COCH	14:30886277:A:T	NA	NA	NA	NA	0	0	1	0	NA	NA	NA	NA	NA	NA	NA	NA	NA	3.67002e-06	NA	NA	missense	c.1442A>T	p.Asp481Val	-
COCH	14:30886282:C:T	0	0	1	0	NA	NA	NA	NA	NA	NA	NA	NA	NA	NA	NA	NA	1.15906e-06	NA	NA	NA	stop_gained	c.1447C>T	p.Gln483*	-
COCH	14:30886289:C:G	NA	NA	NA	NA	0	0	1	0	NA	NA	NA	NA	NA	NA	NA	NA	NA	3.67002e-06	NA	NA	missense	c.1454C>G	p.Pro485Arg	-
COCH	14:30886291:G:T	0	0	11	0	NA	NA	NA	NA	NA	NA	NA	NA	NA	NA	NA	NA	1.8545e-05	NA	NA	NA	missense	c.1456G>T	p.Ala486Ser	-
COCH	14:30886310:C:A	NA	NA	NA	NA	0	0	1	0	NA	NA	NA	NA	NA	NA	NA	NA	NA	3.67002e-06	NA	NA	missense	c.1475C>A	p.Ala492Glu	-
COCH	14:30889619:TC:T	0	0	1	0	NA	NA	NA	NA	NA	NA	NA	NA	NA	NA	NA	NA	1.15906e-06	NA	NA	NA	frameshift	c.1482delC	p.Thr495fs	-
COCH	14:30889634:T:A	1	0	0	0	NA	NA	NA	NA	NA	NA	NA	NA	NA	NA	NA	NA	1.15906e-06	NA	NA	NA	missense	c.1496T>A	p.Val499Asp	-
COCH	14:30889636:G:A	0	0	1	0	NA	NA	NA	NA	NA	NA	NA	NA	NA	NA	NA	NA	2.31812e-06	NA	NA	NA	missense	c.1498G>A	p.Gly500Ser	-
COCH	14:30889643:C:A	1	0	0	0	NA	NA	NA	NA	NA	NA	NA	NA	NA	NA	NA	NA	1.15906e-06	NA	NA	NA	missense	c.1505C>A	p.Ala502Asp	-
COCH	14:30889643:C:G	NA	NA	NA	NA	NA	NA	NA	NA	NA	NA	NA	NA	0	0	1	0	NA	NA	NA	4.63607e-05	missense	c.1505C>G	p.Ala502Gly	-
COCH	14:30889645:TG:T	NA	NA	NA	NA	0	0	1	0	NA	NA	NA	NA	NA	NA	NA	NA	NA	3.67002e-06	NA	NA	frameshift	c.1510delG	p.Ala504fs	-
COCH	14:30889666:A:C	1	0	0	0	0	0	1	0	NA	NA	NA	NA	NA	NA	NA	NA	1.15906e-06	3.67002e-06	NA	NA	missense	c.1528A>C	p.Lys510Gln	-
COCH	14:30889673:T:C	NA	NA	NA	NA	0	0	2	0	NA	NA	NA	NA	NA	NA	NA	NA	NA	7.3401e-06	NA	NA	missense	c.1535T>C	p.Met512Thr	TRUE
COCH	14:30889673:T:G	NA	NA	NA	NA	0	0	1	0	NA	NA	NA	NA	NA	NA	NA	NA	NA	3.67007e-06	NA	NA	missense	c.1535T>G	p.Met512Arg	-
COCH	14:30889675:G:C	NA	NA	NA	NA	1	0	1	0	NA	NA	NA	NA	NA	NA	NA	NA	NA	7.34004e-06	NA	NA	missense	c.1537G>C	p.Ala513Pro	-
COCH	14:30889679:C:G	3	0	0	0	NA	NA	NA	NA	NA	NA	NA	NA	NA	NA	NA	NA	3.47719e-06	NA	NA	NA	missense	c.1541C>G	p.Ser514Cys	-
COCH	14:30889685:C:A	1	0	0	0	NA	NA	NA	NA	NA	NA	NA	NA	NA	NA	NA	NA	2.31812e-06	NA	NA	NA	missense	c.1547C>A	p.Pro516Gln	-
COCH	14:30889691:A:G	11	0	16	0	NA	NA	NA	NA	NA	NA	NA	NA	NA	NA	NA	NA	5.56349e-05	NA	NA	NA	missense	c.1553A>G	p.Glu518Gly	FALSE
COCH	14:30889700:C:CT	NA	NA	NA	NA	NA	NA	NA	NA	0	0	1	0	NA	NA	NA	NA	NA	NA	1.7175e-05	NA	frameshift	c.1565dupT	p.Phe523fs	-
COCH	14:30889706:T:A	0	0	1	0	NA	NA	NA	NA	NA	NA	NA	NA	NA	NA	NA	NA	1.15906e-06	NA	NA	NA	missense	c.1568T>A	p.Phe523Tyr	-
COCH	14:30889707:C:A	0	0	1	0	NA	NA	NA	NA	NA	NA	NA	NA	NA	NA	NA	NA	1.15906e-06	NA	NA	NA	missense	c.1569C>A	p.Phe523Leu	-
COCH	14:30889710:AAG:A	NA	NA	NA	NA	0	0	1	0	NA	NA	NA	NA	NA	NA	NA	NA	NA	3.67005e-06	NA	NA	frameshift	c.1577_1578delAG	p.Glu526fs	-
COCH	14:30889712:G:T	1	0	2	0	NA	NA	NA	NA	0	0	2	0	NA	NA	NA	NA	4.63624e-06	NA	3.43501e-05	NA	missense	c.1574G>T	p.Arg525Ile	-
COCH	14:30889715:A:T	0	0	1	0	NA	NA	NA	NA	NA	NA	NA	NA	NA	NA	NA	NA	2.31812e-06	NA	NA	NA	missense	c.1577A>T	p.Glu526Val	-
COCH	14:30889721:C:T	1	0	2	0	NA	NA	NA	NA	NA	NA	NA	NA	NA	NA	NA	NA	3.4772e-06	NA	NA	NA	missense	c.1583C>T	p.Thr528Ile	-
COCH	14:30889754:G:A	NA	NA	NA	NA	0	0	1	0	NA	NA	NA	NA	NA	NA	NA	NA	NA	7.34004e-06	NA	NA	missense	c.1616G>A	p.Arg539Lys	-
COCH	14:30889761:T:G	1	0	0	0	NA	NA	NA	NA	NA	NA	NA	NA	NA	NA	NA	NA	1.15907e-06	NA	NA	NA	missense	c.1623T>G	p.Ile541Met	-
COCH	14:30889763:G:T	NA	NA	NA	NA	11	0	2	0	NA	NA	NA	NA	NA	NA	NA	NA	NA	5.13803e-05	NA	NA	missense	c.1625G>T	p.Cys542Phe	TRUE
COCH	14:30889768:G:T	NA	NA	NA	NA	0	0	1	0	NA	NA	NA	NA	NA	NA	NA	NA	NA	3.67002e-06	NA	NA	missense	c.1630G>T	p.Asp544Tyr	-
COCH	14:30889773:C:CT	1	0	1	0	NA	NA	NA	NA	NA	NA	NA	NA	NA	NA	NA	NA	3.47718e-06	NA	NA	NA	frameshift	c.1637dupT	p.Leu546fs	-
COCH	14:30889775:TA:T	NA	NA	NA	NA	0	0	1	0	NA	NA	NA	NA	NA	NA	NA	NA	NA	3.67002e-06	NA	NA	frameshift	c.1638delA	p.Glu547fs	-
COCH	14:30889777:G:C	NA	NA	NA	NA	0	0	1	0	NA	NA	NA	NA	NA	NA	NA	NA	NA	3.67002e-06	NA	NA	missense	c.1639G>C	p.Glu547Gln	-
COCH	14:30894908:TA:T	NA	NA	NA	NA	NA	NA	NA	NA	0	0	1	0	NA	NA	NA	NA	NA	NA	1.72783e-05	NA	splice_acceptor	c.1478-2delA,c.*502delT	,	-
COCH	14:30894908:T:TA	0	0	2	0	NA	NA	NA	NA	NA	NA	NA	NA	NA	NA	NA	NA	4.63898e-06	NA	NA	NA	splice_acceptor	c.1478-2dupA,c.*502dupT	,	-
COCH	14:30894917:A:AT	0	0	4	0	NA	NA	NA	NA	NA	NA	NA	NA	NA	NA	NA	NA	4.6378e-06	NA	NA	NA	frameshift	c.1483dupT,c.*493dupA	p.Ter495fs,	-
SIX1	14:60646288:AC:A	0	0	1	0	NA	NA	NA	NA	NA	NA	NA	NA	NA	NA	NA	NA	1.15906e-06	NA	NA	NA	frameshift	c.849delG	p.Ser284fs	-
SIX1	14:60646291:C:T	0	0	3	0	NA	NA	NA	NA	NA	NA	NA	NA	NA	NA	NA	NA	4.63624e-06	NA	NA	NA	missense	c.847G>A	p.Gly283Arg	-
SIX1	14:60646308:G:C	1	0	1	0	NA	NA	NA	NA	NA	NA	NA	NA	NA	NA	NA	NA	3.47718e-06	NA	NA	NA	missense	c.830C>G	p.Ser277Cys	-
SIX1	14:60646444:GGACC:G	1	0	0	0	NA	NA	NA	NA	NA	NA	NA	NA	NA	NA	NA	NA	1.15908e-06	NA	NA	NA	frameshift	c.690_693delGGTC	p.Val231fs	-
SIX1	14:60646449:G:C	1	0	1	0	NA	NA	NA	NA	NA	NA	NA	NA	NA	NA	NA	NA	2.31813e-06	NA	NA	NA	missense	c.689C>G	p.Ser230Trp	-
SIX1	14:60646486:CT:C	1	0	0	0	NA	NA	NA	NA	NA	NA	NA	NA	NA	NA	NA	NA	1.15906e-06	NA	NA	NA	frameshift	c.651delA	p.Glu218fs	-
SIX1	14:60646494:C:A	0	0	1	0	NA	NA	NA	NA	NA	NA	NA	NA	NA	NA	NA	NA	1.15906e-06	NA	NA	NA	missense	c.644G>T	p.Ser215Ile	FALSE
SIX1	14:60648631:T:C	0	0	1	0	NA	NA	NA	NA	NA	NA	NA	NA	NA	NA	NA	NA	1.15906e-06	NA	NA	NA	missense	c.559A>G	p.Arg187Gly	-
SIX1	14:60648655:C:G	NA	NA	NA	NA	0	0	1	0	NA	NA	NA	NA	NA	NA	NA	NA	NA	3.67002e-06	NA	NA	missense	c.535G>C	p.Asp179His	-
SIX1	14:60648656:T:G	1	0	0	0	NA	NA	NA	NA	NA	NA	NA	NA	NA	NA	NA	NA	1.15906e-06	NA	NA	NA	missense	c.534A>C	p.Arg178Ser	-
SIX1	14:60648657:C:T	NA	NA	NA	NA	1	0	0	0	NA	NA	NA	NA	NA	NA	NA	NA	NA	3.67002e-06	NA	NA	missense	c.533G>A	p.Arg178Lys	-
SIX1	14:60648675:A:C	NA	NA	NA	NA	0	0	1	0	NA	NA	NA	NA	NA	NA	NA	NA	NA	7.34004e-06	NA	NA	missense	c.515T>G	p.Phe172Cys	-
SIX1	14:60648681:T:A	2	0	0	0	NA	NA	NA	NA	NA	NA	NA	NA	NA	NA	NA	NA	2.31812e-06	NA	NA	NA	missense	c.509A>T	p.Asn170Ile	-
SIX1	14:60648688:C:T	1	0	1	0	NA	NA	NA	NA	NA	NA	NA	NA	NA	NA	NA	NA	3.47718e-06	NA	NA	NA	missense	c.502G>A	p.Val168Ile	-
SIX1	14:60648689:C:G	NA	NA	NA	NA	0	0	2	0	NA	NA	NA	NA	NA	NA	NA	NA	NA	7.34004e-06	NA	NA	missense	c.501G>C	p.Gln167His	-
SIX1	14:60648691:G:C	1	0	0	0	NA	NA	NA	NA	NA	NA	NA	NA	NA	NA	NA	NA	1.15906e-06	NA	NA	NA	missense	c.499C>G	p.Gln167Glu	-
SIX1	14:60648694:T:A	3	0	1	0	NA	NA	NA	NA	NA	NA	NA	NA	NA	NA	NA	NA	4.63624e-06	NA	NA	NA	missense	c.496A>T	p.Thr166Ser	-
SIX1	14:60648700:T:C	1	0	0	0	NA	NA	NA	NA	NA	NA	NA	NA	NA	NA	NA	NA	1.15906e-06	NA	NA	NA	missense	c.490A>G	p.Thr164Ala	-
SIX1	14:60648708:G:C	0	0	1	0	NA	NA	NA	NA	NA	NA	NA	NA	NA	NA	NA	NA	2.31812e-06	NA	NA	NA	missense	c.482C>G	p.Thr161Ser	-
SIX1	14:60648717:G:A	NA	NA	NA	NA	0	0	1	0	NA	NA	NA	NA	NA	NA	NA	NA	NA	3.67005e-06	NA	NA	missense	c.473C>T	p.Ala158Val	-
SIX1	14:60648724:C:T	0	0	1	0	NA	NA	NA	NA	NA	NA	NA	NA	NA	NA	NA	NA	3.47718e-06	NA	NA	NA	missense	c.466G>A	p.Glu156Lys	-
SIX1	14:60648726:C:G	1	0	0	0	NA	NA	NA	NA	NA	NA	NA	NA	NA	NA	NA	NA	1.15906e-06	NA	NA	NA	missense	c.464G>C	p.Arg155Pro	-
SIX1	14:60648730:T:A	2	0	0	0	NA	NA	NA	NA	NA	NA	NA	NA	NA	NA	NA	NA	2.31813e-06	NA	NA	NA	stop_gained	c.460A>T	p.Lys154*	TRUE
SIX1	14:60648730:T:G	1	0	0	0	NA	NA	NA	NA	NA	NA	NA	NA	NA	NA	NA	NA	1.15907e-06	NA	NA	NA	missense	c.460A>C	p.Lys154Gln	-
SIX1	14:60648733:C:G	0	0	2	0	NA	NA	NA	NA	NA	NA	NA	NA	NA	NA	NA	NA	3.47718e-06	NA	NA	NA	missense	c.457G>C	p.Glu153Gln	-
SIX1	14:60648756:T:G	NA	NA	NA	NA	0	0	1	0	NA	NA	NA	NA	NA	NA	NA	NA	NA	3.67002e-06	NA	NA	missense	c.434A>C	p.His145Pro	-
SIX1	14:60648762:T:A	0	0	2	0	NA	NA	NA	NA	NA	NA	NA	NA	NA	NA	NA	NA	2.31812e-06	NA	NA	NA	missense	c.428A>T	p.Tyr143Phe	-
SIX1	14:60648771:C:G	1	0	0	0	NA	NA	NA	NA	NA	NA	NA	NA	NA	NA	NA	NA	1.15907e-06	NA	NA	NA	missense	c.419G>C	p.Arg140Pro	-
SIX1	14:60648772:G:A	1	0	0	0	0	0	1	0	NA	NA	NA	NA	NA	NA	NA	NA	1.15906e-06	3.67005e-06	NA	NA	missense	c.418C>T	p.Arg140Trp	-
SIX1	14:60648789:T:G	1	0	0	0	NA	NA	NA	NA	NA	NA	NA	NA	NA	NA	NA	NA	1.15906e-06	NA	NA	NA	missense	c.401A>C	p.Lys134Thr	-
SIX1	14:60648794:C:A	NA	NA	NA	NA	0	0	1	0	NA	NA	NA	NA	NA	NA	NA	NA	NA	3.67002e-06	NA	NA	missense	c.396G>T	p.Lys132Asn	-
SIX1	14:60648795:T:C	2	0	1	0	NA	NA	NA	NA	NA	NA	NA	NA	NA	NA	NA	NA	4.63624e-06	NA	NA	NA	missense	c.395A>G	p.Lys132Arg	-
SIX1	14:60648797:G:C	2	0	1	0	NA	NA	NA	NA	NA	NA	NA	NA	NA	NA	NA	NA	3.47718e-06	NA	NA	NA	missense	c.393C>G	p.Phe131Leu	-
SIX1	14:60648803:G:C	NA	NA	NA	NA	0	0	1	0	NA	NA	NA	NA	NA	NA	NA	NA	NA	3.67002e-06	NA	NA	stop_gained	c.387C>G	p.Tyr129*	-
SIX1	14:60648804:T:C	1	0	0	0	NA	NA	NA	NA	NA	NA	NA	NA	NA	NA	NA	NA	1.15906e-06	NA	NA	NA	missense	c.386A>G	p.Tyr129Cys	TRUE
SIX1	14:60648820:C:G	NA	NA	NA	NA	0	0	1	0	NA	NA	NA	NA	NA	NA	NA	NA	NA	3.67002e-06	NA	NA	missense	c.370G>C	p.Gly124Arg	-
SIX1	14:60648829:T:G	1	0	0	0	NA	NA	NA	NA	NA	NA	NA	NA	NA	NA	NA	NA	1.15906e-06	NA	NA	NA	missense	c.361A>C	p.Ile121Leu	-
SIX1	14:60648840:A:T	1	0	0	0	NA	NA	NA	NA	NA	NA	NA	NA	NA	NA	NA	NA	1.15906e-06	NA	NA	NA	missense	c.350T>A	p.Leu117Gln	-
SIX1	14:60648844:G:C	NA	NA	NA	NA	0	0	1	0	NA	NA	NA	NA	NA	NA	NA	NA	NA	3.67002e-06	NA	NA	missense	c.346C>G	p.Pro116Ala	-
SIX1	14:60648883:G:C	1	0	0	0	NA	NA	NA	NA	NA	NA	NA	NA	NA	NA	NA	NA	1.15906e-06	NA	NA	NA	missense	c.307C>G	p.Leu103Val	-
SIX1	14:60648883:G:T	0	0	1	0	0	0	1	0	NA	NA	NA	NA	NA	NA	NA	NA	1.15906e-06	3.67013e-06	NA	NA	missense	c.307C>A	p.Leu103Met	-
SIX1	14:60648891:C:T	1	0	0	0	NA	NA	NA	NA	NA	NA	NA	NA	NA	NA	NA	NA	1.15906e-06	NA	NA	NA	missense	c.299G>A	p.Gly100Asp	-
SIX1	14:60648892:C:G	0	0	1	0	NA	NA	NA	NA	NA	NA	NA	NA	NA	NA	NA	NA	1.15906e-06	NA	NA	NA	missense	c.298G>C	p.Gly100Arg	-
SIX1	14:60648894:C:T	1	0	0	0	NA	NA	NA	NA	NA	NA	NA	NA	NA	NA	NA	NA	1.15906e-06	NA	NA	NA	missense	c.296G>A	p.Arg99His	-
SIX1	14:60648895:G:GC	1	0	0	0	NA	NA	NA	NA	NA	NA	NA	NA	NA	NA	NA	NA	1.15906e-06	NA	NA	NA	frameshift	c.294dupG	p.Arg99fs	-
SIX1	14:60648906:G:A	NA	NA	NA	NA	0	0	1	0	NA	NA	NA	NA	NA	NA	NA	NA	NA	3.67002e-06	NA	NA	missense	c.284C>T	p.Ala95Val	-
SIX1	14:60648910:C:T	1	0	0	0	NA	NA	NA	NA	NA	NA	NA	NA	NA	NA	NA	NA	2.31812e-06	NA	NA	NA	missense	c.280G>A	p.Glu94Lys	-
SIX1	14:60648918:T:G	0	0	1	0	NA	NA	NA	NA	NA	NA	NA	NA	NA	NA	NA	NA	1.15906e-06	NA	NA	NA	missense	c.272A>C	p.His91Pro	-
SIX1	14:60648921:G:A	1	0	0	0	NA	NA	NA	NA	NA	NA	NA	NA	NA	NA	NA	NA	1.15906e-06	NA	NA	NA	missense	c.269C>T	p.Ala90Val	-
SIX1	14:60648930:C:G	NA	NA	NA	NA	0	0	1	0	NA	NA	NA	NA	NA	NA	NA	NA	NA	3.67002e-06	NA	NA	missense	c.260G>C	p.Trp87Ser	-
SIX1	14:60648931:A:G	NA	NA	NA	NA	0	0	1	0	NA	NA	NA	NA	NA	NA	NA	NA	NA	3.67002e-06	NA	NA	missense	c.259T>C	p.Trp87Arg	-
SIX1	14:60648938:C:G	1	0	1	0	NA	NA	NA	NA	NA	NA	NA	NA	NA	NA	NA	NA	2.31812e-06	NA	NA	NA	missense	c.252G>C	p.Gln84His	-
SIX1	14:60648940:G:A	2	0	0	0	NA	NA	NA	NA	NA	NA	NA	NA	NA	NA	NA	NA	2.31812e-06	NA	NA	NA	stop_gained	c.250C>T	p.Gln84*	-
SIX1	14:60648952:G:A	1	0	1	0	NA	NA	NA	NA	NA	NA	NA	NA	NA	NA	NA	NA	2.31813e-06	NA	NA	NA	missense	c.238C>T	p.His80Tyr	-
SIX1	14:60648963:G:A	2	0	0	0	NA	NA	NA	NA	NA	NA	NA	NA	NA	NA	NA	NA	2.31813e-06	NA	NA	NA	missense	c.227C>T	p.Ser76Leu	-
SIX1	14:60648963:G:T	1	0	0	0	NA	NA	NA	NA	NA	NA	NA	NA	NA	NA	NA	NA	1.15907e-06	NA	NA	NA	stop_gained	c.227C>A	p.Ser76*	-
SIX1	14:60648965:G:T	1	0	0	0	NA	NA	NA	NA	NA	NA	NA	NA	NA	NA	NA	NA	2.31816e-06	NA	NA	NA	missense	c.225C>A	p.Phe75Leu	-
SIX1	14:60648967:A:G	1	0	0	0	NA	NA	NA	NA	NA	NA	NA	NA	NA	NA	NA	NA	1.15906e-06	NA	NA	NA	missense	c.223T>C	p.Phe75Leu	-
SIX1	14:60648990:T:C	1	0	0	0	NA	NA	NA	NA	NA	NA	NA	NA	NA	NA	NA	NA	2.31812e-06	NA	NA	NA	missense	c.200A>G	p.Tyr67Cys	-
SIX1	14:60648994:G:A	NA	NA	NA	NA	0	0	1	0	NA	NA	NA	NA	NA	NA	NA	NA	NA	3.67002e-06	NA	NA	missense	c.196C>T	p.Leu66Phe	-
SIX1	14:60648999:CG:C	0	0	1	0	NA	NA	NA	NA	NA	NA	NA	NA	NA	NA	NA	NA	1.15928e-06	NA	NA	NA	frameshift	c.190delC	p.Arg64fs	-
SIX1	14:60649008:C:T	1	0	0	0	NA	NA	NA	NA	NA	NA	NA	NA	NA	NA	NA	NA	1.15906e-06	NA	NA	NA	missense	c.182G>A	p.Gly61Asp	-
SIX1	14:60649012:G:A	1	0	0	0	0	0	1	0	NA	NA	NA	NA	NA	NA	NA	NA	2.31812e-06	3.67002e-06	NA	NA	missense	c.178C>T	p.Arg60Cys	-
SIX1	14:60649018:A:G	1	0	1	0	NA	NA	NA	NA	NA	NA	NA	NA	NA	NA	NA	NA	2.31813e-06	NA	NA	NA	missense	c.172T>C	p.Phe58Leu	-
SIX1	14:60649023:A:C	1	0	0	0	NA	NA	NA	NA	NA	NA	NA	NA	NA	NA	NA	NA	1.15906e-06	NA	NA	NA	missense	c.167T>G	p.Val56Gly	-
SIX1	14:60649024:C:A	NA	NA	NA	NA	0	0	1	0	NA	NA	NA	NA	NA	NA	NA	NA	NA	3.67002e-06	NA	NA	missense	c.166G>T	p.Val56Phe	-
SIX1	14:60649029:G:T	2	0	0	0	NA	NA	NA	NA	NA	NA	NA	NA	NA	NA	NA	NA	2.31812e-06	NA	NA	NA	missense	c.161C>A	p.Ala54Glu	-
SIX1	14:60649036:C:T	NA	NA	NA	NA	0	0	1	0	NA	NA	NA	NA	NA	NA	NA	NA	NA	3.67002e-06	NA	NA	missense	c.154G>A	p.Ala52Thr	-
SIX1	14:60649062:A:C	NA	NA	NA	NA	2	0	0	0	NA	NA	NA	NA	NA	NA	NA	NA	NA	7.34004e-06	NA	NA	missense	c.128T>G	p.Leu43Arg	-
SIX1	14:60649077:G:A	1	0	0	0	1	0	0	0	NA	NA	NA	NA	NA	NA	NA	NA	1.15906e-06	3.67002e-06	NA	NA	missense	c.113C>T	p.Pro38Leu	-
SIX1	14:60649090:G:C	2	0	1	0	NA	NA	NA	NA	NA	NA	NA	NA	NA	NA	NA	NA	6.95436e-06	NA	NA	NA	missense	c.100C>G	p.Leu34Val	-
SIX1	14:60649122:T:G	1	0	0	0	NA	NA	NA	NA	NA	NA	NA	NA	NA	NA	NA	NA	1.15906e-06	NA	NA	NA	missense	c.68A>C	p.Gln23Pro	-
SIX1	14:60649137:C:G	0	0	1	0	NA	NA	NA	NA	NA	NA	NA	NA	NA	NA	NA	NA	1.15906e-06	NA	NA	NA	missense	c.53G>C	p.Cys18Ser	-
SIX1	14:60649142:G:GCA	1	0	0	0	NA	NA	NA	NA	NA	NA	NA	NA	NA	NA	NA	NA	1.15906e-06	NA	NA	NA	frameshift	c.46_47dupTG	p.Val17fs	-
SIX1	14:60649151:TTG:T	NA	NA	NA	NA	1	0	0	0	NA	NA	NA	NA	NA	NA	NA	NA	NA	3.67021e-06	NA	NA	frameshift	c.37_38delCA	p.Gln13fs	-
SIX1	14:60649155:TC:T	NA	NA	NA	NA	1	0	0	0	NA	NA	NA	NA	NA	NA	NA	NA	NA	3.67013e-06	NA	NA	frameshift	c.34delG	p.Glu12fs	-
SIX1	14:60649161:G:A	NA	NA	NA	NA	0	0	2	0	NA	NA	NA	NA	NA	NA	NA	NA	NA	7.34026e-06	NA	NA	missense	c.29C>T	p.Thr10Met	-
SIX1	14:60649173:G:T	1	0	0	0	NA	NA	NA	NA	NA	NA	NA	NA	NA	NA	NA	NA	1.15906e-06	NA	NA	NA	stop_gained	c.17C>A	p.Ser6*	-
SIX1	14:60649176:G:A	NA	NA	NA	NA	0	0	1	0	NA	NA	NA	NA	NA	NA	NA	NA	NA	3.67034e-06	NA	NA	missense	c.14C>T	p.Pro5Leu	-
SIX1	14:60649176:G:T	1	0	0	0	NA	NA	NA	NA	NA	NA	NA	NA	NA	NA	NA	NA	2.31812e-06	NA	NA	NA	missense	c.14C>A	p.Pro5Gln	-
SIX1	14:60649187:C:T	1	0	0	0	NA	NA	NA	NA	NA	NA	NA	NA	NA	NA	NA	NA	1.15906e-06	NA	NA	NA	start_lost	c.3G>A	p.Met1?	-
SIX1	14:60649188:A:G	2	0	0	0	NA	NA	NA	NA	NA	NA	NA	NA	NA	NA	NA	NA	2.31812e-06	NA	NA	NA	start_lost	c.2T>C	p.Met1?	-
FSCN2	17:81528533:T:C	0	0	1	0	NA	NA	NA	NA	NA	NA	NA	NA	NA	NA	NA	NA	1.15906e-06	NA	NA	NA	start_lost	c.2T>C	p.Met1?	-
FSCN2	17:81528535:C:T	NA	NA	NA	NA	NA	NA	NA	NA	0	0	1	0	NA	NA	NA	NA	NA	NA	1.7175e-05	NA	missense	c.4C>T	p.Pro2Ser	-
FSCN2	17:81528536:C:G	0	0	1	0	NA	NA	NA	NA	NA	NA	NA	NA	NA	NA	NA	NA	1.15919e-06	NA	NA	NA	missense	c.5C>G	p.Pro2Arg	-
FSCN2	17:81528536:C:T	15	0	24	0	1	0	11	0	0	0	7	0	NA	NA	NA	NA	5.79531e-05	5.13803e-05	0.000120225	NA	missense	c.5C>T	p.Pro2Leu	-
FSCN2	17:81528538:A:G	NA	NA	NA	NA	0	0	1	0	NA	NA	NA	NA	NA	NA	NA	NA	NA	3.67002e-06	NA	NA	missense	c.7A>G	p.Thr3Ala	-
FSCN2	17:81528539:C:A	0	0	1	0	NA	NA	NA	NA	NA	NA	NA	NA	NA	NA	NA	NA	2.31814e-06	NA	NA	NA	missense	c.8C>A	p.Thr3Lys	-
FSCN2	17:81528539:C:T	0	0	2	0	1	0	8	0	NA	NA	NA	NA	NA	NA	NA	NA	2.31814e-06	3.30302e-05	NA	NA	missense	c.8C>T	p.Thr3Met	-
FSCN2	17:81528544:G:A	1	0	0	0	2	0	4	0	0	0	1	0	0	0	1	0	1.15906e-06	2.56901e-05	1.7175e-05	4.63607e-05	missense	c.13G>A	p.Gly5Ser	-
FSCN2	17:81528545:G:A	6	0	6	0	1	0	2	0	NA	NA	NA	NA	0	0	1	0	1.39087e-05	1.46801e-05	NA	4.63607e-05	missense	c.14G>A	p.Gly5Asp	-
FSCN2	17:81528550:C:T	24	0	34	0	2	0	3	0	0	0	1	0	NA	NA	NA	NA	9.38839e-05	2.56901e-05	1.7175e-05	NA	missense	c.19C>T	p.His7Tyr	-
FSCN2	17:81528556:G:T	1	0	0	0	NA	NA	NA	NA	NA	NA	NA	NA	NA	NA	NA	NA	1.15906e-06	NA	NA	NA	missense	c.25G>T	p.Val9Leu	-
FSCN2	17:81528559:C:G	0	0	1	0	NA	NA	NA	NA	NA	NA	NA	NA	NA	NA	NA	NA	1.15906e-06	NA	NA	NA	missense	c.28C>G	p.Leu10Val	-
FSCN2	17:81528564:G:T	1	0	1	0	NA	NA	NA	NA	NA	NA	NA	NA	NA	NA	NA	NA	3.47723e-06	NA	NA	NA	missense	c.33G>T	p.Lys11Asn	-
FSCN2	17:81528573:T:G	0	0	1	0	NA	NA	NA	NA	NA	NA	NA	NA	NA	NA	NA	NA	1.15906e-06	NA	NA	NA	missense	c.42T>G	p.Phe14Leu	-
FSCN2	17:81528580:G:A	842	1	1565	3	64	0	667	1	3	0	149	1	2	0	41	0	0.00410424	0.00338743	0.00266213	0.00217895	missense	c.49G>A	p.Val17Ile	FALSE
FSCN2	17:81528583:A:G	0	0	3	0	0	0	1	0	NA	NA	NA	NA	NA	NA	NA	NA	3.47718e-06	7.34004e-06	NA	NA	missense	c.52A>G	p.Asn18Asp	-
FSCN2	17:81528584:A:G	0	0	1	0	NA	NA	NA	NA	NA	NA	NA	NA	NA	NA	NA	NA	1.15906e-06	NA	NA	NA	missense	c.53A>G	p.Asn18Ser	-
FSCN2	17:81528586:G:A	0	0	1	0	0	0	2	0	NA	NA	NA	NA	NA	NA	NA	NA	1.15906e-06	7.3401e-06	NA	NA	missense	c.55G>A	p.Asp19Asn	-
FSCN2	17:81528586:G:C	NA	NA	NA	NA	0	0	1	0	NA	NA	NA	NA	NA	NA	NA	NA	NA	3.67007e-06	NA	NA	missense	c.55G>C	p.Asp19His	-
FSCN2	17:81528587:A:T	10	0	23	0	1	0	0	0	NA	NA	NA	NA	NA	NA	NA	NA	5.56349e-05	1.10101e-05	NA	NA	missense	c.56A>T	p.Asp19Val	-
FSCN2	17:81528588:CACTG:C	1	0	2	0	NA	NA	NA	NA	NA	NA	NA	NA	NA	NA	NA	NA	3.4772e-06	NA	NA	NA	frameshift	c.60_63delTGAC	p.Asp21fs	-
FSCN2	17:81528589:A:G	1	0	1	0	NA	NA	NA	NA	NA	NA	NA	NA	NA	NA	NA	NA	2.31814e-06	NA	NA	NA	missense	c.58A>G	p.Thr20Ala	-
FSCN2	17:81528595:C:A	1	0	0	0	0	0	31	0	0	0	1	0	NA	NA	NA	NA	1.15908e-06	0.000146802	1.7175e-05	NA	missense	c.64C>A	p.Arg22Ser	-
FSCN2	17:81528595:C:T	1	0	4	0	0	0	1	0	NA	NA	NA	NA	NA	NA	NA	NA	1.04316e-05	3.6711e-06	NA	NA	missense	c.64C>T	p.Arg22Cys	-
FSCN2	17:81528596:G:A	3	0	4	0	2	0	16	0	NA	NA	NA	NA	NA	NA	NA	NA	1.27497e-05	6.97304e-05	NA	NA	missense	c.65G>A	p.Arg22His	-
FSCN2	17:81528598:T:C	0	0	1	0	NA	NA	NA	NA	NA	NA	NA	NA	NA	NA	NA	NA	1.15906e-06	NA	NA	NA	missense	c.67T>C	p.Tyr23His	-
FSCN2	17:81528599:A:G	4	0	2	0	0	0	5	0	NA	NA	NA	NA	NA	NA	NA	NA	1.27497e-05	2.56901e-05	NA	NA	missense	c.68A>G	p.Tyr23Cys	-
FSCN2	17:81528602:TG:T	1	0	0	0	NA	NA	NA	NA	NA	NA	NA	NA	NA	NA	NA	NA	1.15906e-06	NA	NA	NA	frameshift	c.72delG	p.Thr25fs	FALSE
FSCN2	17:81528605:C:T	1	0	0	0	NA	NA	NA	NA	NA	NA	NA	NA	NA	NA	NA	NA	1.15906e-06	NA	NA	NA	missense	c.74C>T	p.Thr25Ile	-
FSCN2	17:81528611:A:G	NA	NA	NA	NA	NA	NA	NA	NA	0	0	1	0	NA	NA	NA	NA	NA	NA	1.7175e-05	NA	missense	c.80A>G	p.Glu27Gly	-
FSCN2	17:81528615:C:G	0	0	1	0	NA	NA	NA	NA	NA	NA	NA	NA	NA	NA	NA	NA	2.31814e-06	NA	NA	NA	missense	c.84C>G	p.Ser28Arg	-
FSCN2	17:81528619:G:A	0	0	4	0	NA	NA	NA	NA	0	0	1	0	NA	NA	NA	NA	9.2725e-06	NA	1.7175e-05	NA	missense	c.88G>A	p.Gly30Ser	-
FSCN2	17:81528632:A:G	2	0	1	0	0	0	1	0	NA	NA	NA	NA	NA	NA	NA	NA	6.95436e-06	3.67002e-06	NA	NA	missense	c.101A>G	p.Asn34Ser	-
FSCN2	17:81528637:T:C	NA	NA	NA	NA	NA	NA	NA	NA	0	0	3	0	NA	NA	NA	NA	NA	NA	5.15251e-05	NA	missense	c.106T>C	p.Ser36Pro	-
FSCN2	17:81528638:C:G	NA	NA	NA	NA	1	0	2	0	NA	NA	NA	NA	0	0	1	0	NA	1.46802e-05	NA	4.63607e-05	missense	c.107C>G	p.Ser36Trp	-
FSCN2	17:81528643:C:T	NA	NA	NA	NA	0	0	1	0	NA	NA	NA	NA	NA	NA	NA	NA	NA	3.67002e-06	NA	NA	missense	c.112C>T	p.Pro38Ser	-
FSCN2	17:81528649:C:G	0	0	1	0	NA	NA	NA	NA	NA	NA	NA	NA	NA	NA	NA	NA	1.15906e-06	NA	NA	NA	missense	c.118C>G	p.Leu40Val	-
FSCN2	17:81528652:A:G	1	0	0	0	NA	NA	NA	NA	NA	NA	NA	NA	NA	NA	NA	NA	1.15906e-06	NA	NA	NA	missense	c.121A>G	p.Lys41Glu	-
FSCN2	17:81528653:A:G	NA	NA	NA	NA	NA	NA	NA	NA	NA	NA	NA	NA	0	0	1	0	NA	NA	NA	4.63607e-05	missense	c.122A>G	p.Lys41Arg	-
FSCN2	17:81528656:G:A	NA	NA	NA	NA	0	0	1	0	NA	NA	NA	NA	NA	NA	NA	NA	NA	3.67002e-06	NA	NA	missense	c.125G>A	p.Arg42Lys	-
FSCN2	17:81528661:C:T	7	0	18	0	14	0	146	0	0	0	20	0	0	0	10	0	4.28852e-05	0.000734004	0.000343501	0.000463607	stop_gained	c.130C>T	p.Gln44*	FALSE
FSCN2	17:81528662:A:G	NA	NA	NA	NA	0	0	2	0	NA	NA	NA	NA	NA	NA	NA	NA	NA	7.34031e-06	NA	NA	missense	c.131A>G	p.Gln44Arg	-
FSCN2	17:81528668:G:T	1	0	1	0	NA	NA	NA	NA	NA	NA	NA	NA	NA	NA	NA	NA	2.31812e-06	NA	NA	NA	missense	c.137G>T	p.Trp46Leu	-
FSCN2	17:81528669:G:T	23	0	37	0	0	0	1	0	0	0	1	0	NA	NA	NA	NA	0.000104315	1.10105e-05	1.7175e-05	NA	missense	c.138G>T	p.Trp46Cys	-
FSCN2	17:81528670:G:A	0	0	1	0	NA	NA	NA	NA	NA	NA	NA	NA	NA	NA	NA	NA	1.15906e-06	NA	NA	NA	missense	c.139G>A	p.Val47Met	-
FSCN2	17:81528670:G:T	0	0	1	0	NA	NA	NA	NA	NA	NA	NA	NA	NA	NA	NA	NA	1.15906e-06	NA	NA	NA	missense	c.139G>T	p.Val47Leu	-
FSCN2	17:81528682:G:A	2	0	12	0	NA	NA	NA	NA	NA	NA	NA	NA	NA	NA	NA	NA	1.97041e-05	NA	NA	NA	missense	c.151G>A	p.Asp51Asn	-
FSCN2	17:81528682:G:T	1	0	0	0	NA	NA	NA	NA	NA	NA	NA	NA	NA	NA	NA	NA	1.15911e-06	NA	NA	NA	missense	c.151G>T	p.Asp51Tyr	-
FSCN2	17:81528698:C:T	11	0	25	0	7	0	46	0	0	0	7	0	0	0	4	0	5.91123e-05	0.000216531	0.000120225	0.000185443	missense	c.167C>T	p.Thr56Met	-
FSCN2	17:81528700:G:T	1	0	0	0	NA	NA	NA	NA	NA	NA	NA	NA	NA	NA	NA	NA	1.15906e-06	NA	NA	NA	missense	c.169G>T	p.Ala57Ser	-
FSCN2	17:81528701:C:T	3	0	5	0	1	0	7	0	NA	NA	NA	NA	NA	NA	NA	NA	1.9704e-05	4.40403e-05	NA	NA	missense	c.170C>T	p.Ala57Val	-
FSCN2	17:81528707:T:C	0	0	1	0	NA	NA	NA	NA	NA	NA	NA	NA	NA	NA	NA	NA	1.15906e-06	NA	NA	NA	missense	c.176T>C	p.Leu59Pro	-
FSCN2	17:81528710:T:C	0	0	1	0	NA	NA	NA	NA	NA	NA	NA	NA	NA	NA	NA	NA	1.15906e-06	NA	NA	NA	missense	c.179T>C	p.Leu60Pro	-
FSCN2	17:81528712:C:T	1	0	0	0	NA	NA	NA	NA	NA	NA	NA	NA	NA	NA	NA	NA	1.15906e-06	NA	NA	NA	missense	c.181C>T	p.Arg61Cys	-
FSCN2	17:81528713:G:A	3	0	1	0	0	0	2	0	0	0	2	0	NA	NA	NA	NA	5.79533e-06	7.34026e-06	3.43501e-05	NA	missense	c.182G>A	p.Arg61His	-
FSCN2	17:81528713:G:T	1	0	1	0	0	0	1	0	NA	NA	NA	NA	0	0	1	0	2.31815e-06	7.34026e-06	NA	4.63607e-05	missense	c.182G>T	p.Arg61Leu	-
FSCN2	17:81528724:C:A	1	0	0	0	NA	NA	NA	NA	NA	NA	NA	NA	NA	NA	NA	NA	1.15906e-06	NA	NA	NA	missense	c.193C>A	p.Leu65Met	-
FSCN2	17:81528730:C:T	NA	NA	NA	NA	NA	NA	NA	NA	0	0	2	0	NA	NA	NA	NA	NA	NA	3.43501e-05	NA	missense	c.199C>T	p.Arg67Cys	-
FSCN2	17:81528731:G:A	1	0	0	0	NA	NA	NA	NA	0	0	9	0	NA	NA	NA	NA	1.15906e-06	NA	0.000154575	NA	missense	c.200G>A	p.Arg67His	-
FSCN2	17:81528734:A:G	1	0	1	0	NA	NA	NA	NA	NA	NA	NA	NA	NA	NA	NA	NA	2.31812e-06	NA	NA	NA	missense	c.203A>G	p.Tyr68Cys	-
FSCN2	17:81528735:C:A	1	0	6	0	NA	NA	NA	NA	NA	NA	NA	NA	NA	NA	NA	NA	1.04315e-05	NA	NA	NA	stop_gained	c.204C>A	p.Tyr68*	-
FSCN2	17:81528740:C:T	7	0	18	0	2	0	11	0	NA	NA	NA	NA	NA	NA	NA	NA	3.9408e-05	5.87238e-05	NA	NA	missense	c.209C>T	p.Ser70Leu	-
FSCN2	17:81528742:G:A	23	0	37	0	0	0	1	0	0	0	1	0	NA	NA	NA	NA	0.000104315	1.10107e-05	1.7175e-05	NA	missense	c.211G>A	p.Ala71Thr	-
FSCN2	17:81528748:G:A	1	0	2	0	0	0	2	0	NA	NA	NA	NA	NA	NA	NA	NA	3.47718e-06	7.34053e-06	NA	NA	missense	c.217G>A	p.Glu73Lys	-
FSCN2	17:81528749:A:G	NA	NA	NA	NA	0	0	1	0	NA	NA	NA	NA	NA	NA	NA	NA	NA	3.67026e-06	NA	NA	missense	c.218A>G	p.Glu73Gly	-
FSCN2	17:81528751:G:A	NA	NA	NA	NA	NA	NA	NA	NA	0	0	1	0	NA	NA	NA	NA	NA	NA	1.7175e-05	NA	missense	c.220G>A	p.Asp74Asn	-
FSCN2	17:81528754:G:A	0	0	1	0	0	0	1	0	NA	NA	NA	NA	NA	NA	NA	NA	1.15906e-06	3.67043e-06	NA	NA	missense	c.223G>A	p.Gly75Arg	-
FSCN2	17:81528755:G:T	NA	NA	NA	NA	NA	NA	NA	NA	NA	NA	NA	NA	0	0	2	0	NA	NA	NA	9.27214e-05	missense	c.224G>T	p.Gly75Val	-
FSCN2	17:81528757:C:T	2	0	1	0	0	0	1	0	0	0	1	0	NA	NA	NA	NA	8.11342e-06	3.67059e-06	1.7175e-05	NA	missense	c.226C>T	p.Arg76Cys	-
FSCN2	17:81528758:G:A	3	0	2	0	0	0	2	0	0	0	4	0	0	0	1	0	9.27248e-06	7.34123e-06	6.87002e-05	4.63607e-05	missense	c.227G>A	p.Arg76His	-
FSCN2	17:81528760:G:A	7	0	6	0	1	0	3	0	0	0	2	0	NA	NA	NA	NA	1.97041e-05	1.83532e-05	5.15251e-05	NA	missense	c.229G>A	p.Val77Met	-
FSCN2	17:81528760:G:C	1	0	1	0	NA	NA	NA	NA	NA	NA	NA	NA	NA	NA	NA	NA	2.31821e-06	NA	NA	NA	missense	c.229G>C	p.Val77Leu	-
FSCN2	17:81528782:C:T	12	0	38	0	0	0	9	0	NA	NA	NA	NA	NA	NA	NA	NA	8.22933e-05	4.7726e-05	NA	NA	missense	c.251C>T	p.Pro84Leu	-
FSCN2	17:81528785:G:C	1	0	0	0	NA	NA	NA	NA	NA	NA	NA	NA	NA	NA	NA	NA	2.31812e-06	NA	NA	NA	missense	c.254G>C	p.Gly85Ala	-
FSCN2	17:81528787:C:G	1	0	4	0	NA	NA	NA	NA	NA	NA	NA	NA	NA	NA	NA	NA	5.79671e-06	NA	NA	NA	missense	c.256C>G	p.Arg86Gly	-
FSCN2	17:81528787:C:T	32	0	44	0	0	0	19	0	0	0	2	0	0	0	2	0	0.000121703	8.81161e-05	3.43501e-05	9.27214e-05	missense	c.256C>T	p.Arg86Cys	-
FSCN2	17:81528788:G:A	0	0	1	0	1	0	9	0	0	0	1	0	NA	NA	NA	NA	8.11342e-06	3.67158e-05	1.7175e-05	NA	missense	c.257G>A	p.Arg86His	-
FSCN2	17:81528791:A:C	0	0	1	0	NA	NA	NA	NA	NA	NA	NA	NA	NA	NA	NA	NA	1.15906e-06	NA	NA	NA	missense	c.260A>C	p.Asp87Ala	-
FSCN2	17:81528796:C:A	NA	NA	NA	NA	0	0	1	0	NA	NA	NA	NA	NA	NA	NA	NA	NA	3.6725e-06	NA	NA	missense	c.265C>A	p.Arg89Ser	-
FSCN2	17:81528796:C:T	19	0	34	0	1	0	20	0	NA	NA	NA	NA	NA	NA	NA	NA	8.34523e-05	9.91386e-05	NA	NA	missense	c.265C>T	p.Arg89Cys	-
FSCN2	17:81528797:G:A	0	0	1	0	1	0	15	0	0	0	2	0	NA	NA	NA	NA	2.31813e-06	8.07802e-05	3.43501e-05	NA	missense	c.266G>A	p.Arg89His	-
FSCN2	17:81528803:T:A	0	0	1	0	NA	NA	NA	NA	NA	NA	NA	NA	NA	NA	NA	NA	1.15906e-06	NA	NA	NA	missense	c.272T>A	p.Leu91Gln	-
FSCN2	17:81528803:T:G	NA	NA	NA	NA	0	0	1	0	NA	NA	NA	NA	NA	NA	NA	NA	NA	3.6721e-06	NA	NA	missense	c.272T>G	p.Leu91Arg	-
FSCN2	17:81528812:C:T	2	0	0	0	0	0	1	0	NA	NA	NA	NA	NA	NA	NA	NA	3.47719e-06	3.67212e-06	NA	NA	missense	c.281C>T	p.Pro94Leu	-
FSCN2	17:81528814:C:A	2	0	7	0	NA	NA	NA	NA	NA	NA	NA	NA	NA	NA	NA	NA	1.62268e-05	NA	NA	NA	missense	c.283C>A	p.Gln95Lys	-
FSCN2	17:81528823:G:A	1	0	0	0	NA	NA	NA	NA	NA	NA	NA	NA	NA	NA	NA	NA	1.15906e-06	NA	NA	NA	missense	c.292G>A	p.Gly98Arg	-
FSCN2	17:81528826:C:T	2	0	4	0	NA	NA	NA	NA	0	0	1	0	NA	NA	NA	NA	1.39087e-05	NA	1.7175e-05	NA	missense	c.295C>T	p.Arg99Cys	-
FSCN2	17:81528827:G:A	1	0	0	0	NA	NA	NA	NA	NA	NA	NA	NA	NA	NA	NA	NA	1.15906e-06	NA	NA	NA	missense	c.296G>A	p.Arg99His	-
FSCN2	17:81528827:G:T	NA	NA	NA	NA	0	0	1	0	NA	NA	NA	NA	NA	NA	NA	NA	NA	3.67245e-06	NA	NA	missense	c.296G>T	p.Arg99Leu	-
FSCN2	17:81528829:T:G	NA	NA	NA	NA	0	0	9	0	0	0	3	0	NA	NA	NA	NA	NA	5.8757e-05	5.15251e-05	NA	missense	c.298T>G	p.Trp100Gly	-
FSCN2	17:81528832:G:A	0	0	1	0	NA	NA	NA	NA	NA	NA	NA	NA	NA	NA	NA	NA	1.15906e-06	NA	NA	NA	missense	c.301G>A	p.Val101Met	-
FSCN2	17:81528838:C:T	1	0	0	0	0	0	2	0	NA	NA	NA	NA	NA	NA	NA	NA	1.15906e-06	7.34441e-06	NA	NA	missense	c.307C>T	p.Arg103Trp	-
FSCN2	17:81528839:G:A	0	0	1	0	0	0	1	0	NA	NA	NA	NA	0	0	1	0	3.47718e-06	3.67212e-06	NA	4.63607e-05	missense	c.308G>A	p.Arg103Gln	-
FSCN2	17:81528844:G:A	5	0	3	0	0	0	1	0	NA	NA	NA	NA	NA	NA	NA	NA	1.27497e-05	7.34387e-06	NA	NA	missense	c.313G>A	p.Glu105Lys	-
FSCN2	17:81528847:C:G	NA	NA	NA	NA	0	0	2	0	NA	NA	NA	NA	NA	NA	NA	NA	NA	1.10154e-05	NA	NA	missense	c.316C>G	p.Pro106Ala	-
FSCN2	17:81528847:C:T	0	0	1	0	NA	NA	NA	NA	NA	NA	NA	NA	NA	NA	NA	NA	1.15906e-06	NA	NA	NA	missense	c.316C>T	p.Pro106Ser	-
FSCN2	17:81528848:C:T	4	0	9	0	NA	NA	NA	NA	0	0	1	0	0	0	1	0	2.31812e-05	NA	1.7175e-05	4.63607e-05	missense	c.317C>T	p.Pro106Leu	-
FSCN2	17:81528850:C:T	NA	NA	NA	NA	NA	NA	NA	NA	0	0	2	0	NA	NA	NA	NA	NA	NA	3.43501e-05	NA	missense	c.319C>T	p.His107Tyr	-
FSCN2	17:81528852:C:G	0	0	1	0	NA	NA	NA	NA	NA	NA	NA	NA	NA	NA	NA	NA	2.31815e-06	NA	NA	NA	missense	c.321C>G	p.His107Gln	-
FSCN2	17:81528853:G:A	0	0	3	0	0	0	2	0	NA	NA	NA	NA	NA	NA	NA	NA	3.47718e-06	7.34306e-06	NA	NA	missense	c.322G>A	p.Gly108Ser	-
FSCN2	17:81528856:C:T	9	0	23	0	1	0	5	0	0	0	4	0	NA	NA	NA	NA	4.98396e-05	4.03848e-05	6.87002e-05	NA	missense	c.325C>T	p.Arg109Cys	-
FSCN2	17:81528857:G:A	3	0	6	0	0	0	1	0	0	0	1	0	NA	NA	NA	NA	1.62268e-05	3.67126e-06	1.7175e-05	NA	missense	c.326G>A	p.Arg109His	-
FSCN2	17:81528857:G:C	NA	NA	NA	NA	0	0	1	0	NA	NA	NA	NA	NA	NA	NA	NA	NA	3.67126e-06	NA	NA	missense	c.326G>C	p.Arg109Pro	-
FSCN2	17:81528859:T:C	0	0	1	0	NA	NA	NA	NA	NA	NA	NA	NA	NA	NA	NA	NA	1.15906e-06	NA	NA	NA	missense	c.328T>C	p.Phe110Leu	-
FSCN2	17:81528861:C:G	1	0	1	0	NA	NA	NA	NA	NA	NA	NA	NA	NA	NA	NA	NA	4.63624e-06	NA	NA	NA	missense	c.330C>G	p.Phe110Leu	-
FSCN2	17:81528863:T:C	0	0	1	0	NA	NA	NA	NA	NA	NA	NA	NA	NA	NA	NA	NA	3.47718e-06	NA	NA	NA	missense	c.332T>C	p.Phe111Ser	-
FSCN2	17:81528865:G:A	9	0	15	0	1	0	8	0	NA	NA	NA	NA	0	0	2	0	3.94081e-05	5.13954e-05	NA	0.000139082	missense	c.334G>A	p.Gly112Arg	-
FSCN2	17:81528868:G:A	1	0	0	0	NA	NA	NA	NA	NA	NA	NA	NA	NA	NA	NA	NA	3.47718e-06	NA	NA	NA	missense	c.337G>A	p.Gly113Ser	-
FSCN2	17:81528871:A:G	177	1	362	1	29	0	290	1	0	0	40	0	0	0	30	0	0.000939998	0.00156382	0.000704177	0.00148354	missense	c.340A>G	p.Thr114Ala	-
FSCN2	17:81528874:G:A	1	0	0	0	0	0	1	0	0	0	1	0	0	0	1	0	2.31812e-06	7.34155e-06	1.7175e-05	4.63607e-05	missense	c.343G>A	p.Glu115Lys	-
FSCN2	17:81528880:C:G	NA	NA	NA	NA	0	0	1	0	NA	NA	NA	NA	NA	NA	NA	NA	NA	3.67067e-06	NA	NA	missense	c.349C>G	p.Gln117Glu	FALSE
FSCN2	17:81528881:A:G	NA	NA	NA	NA	0	0	2	0	NA	NA	NA	NA	NA	NA	NA	NA	NA	7.34134e-06	NA	NA	missense	c.350A>G	p.Gln117Arg	-
FSCN2	17:81528882:G:C	NA	NA	NA	NA	NA	NA	NA	NA	0	0	1	0	NA	NA	NA	NA	NA	NA	1.7175e-05	NA	missense	c.351G>C	p.Gln117His	-
FSCN2	17:81528889:T:C	NA	NA	NA	NA	0	0	2	0	NA	NA	NA	NA	NA	NA	NA	NA	NA	7.34123e-06	NA	NA	missense	c.358T>C	p.Cys120Arg	-
FSCN2	17:81528890:G:T	NA	NA	NA	NA	2	0	13	0	0	0	1	0	NA	NA	NA	NA	NA	6.24004e-05	1.7175e-05	NA	missense	c.359G>T	p.Cys120Phe	-
FSCN2	17:81528895:G:A	2	0	1	0	0	0	2	0	0	0	1	0	NA	NA	NA	NA	6.95438e-06	7.34128e-06	1.7175e-05	NA	missense	c.364G>A	p.Ala122Thr	FALSE
FSCN2	17:81528895:G:C	0	0	1	0	NA	NA	NA	NA	NA	NA	NA	NA	NA	NA	NA	NA	1.15908e-06	NA	NA	NA	missense	c.364G>C	p.Ala122Pro	-
FSCN2	17:81528896:C:A	NA	NA	NA	NA	0	0	2	0	NA	NA	NA	NA	NA	NA	NA	NA	NA	7.34128e-06	NA	NA	missense	c.365C>A	p.Ala122Asp	-
FSCN2	17:81528896:C:T	0	0	1	0	NA	NA	NA	NA	NA	NA	NA	NA	NA	NA	NA	NA	2.31812e-06	NA	NA	NA	missense	c.365C>T	p.Ala122Val	-
FSCN2	17:81528899:C:T	10	0	38	0	0	0	3	0	NA	NA	NA	NA	0	0	1	0	7.53389e-05	1.10118e-05	NA	9.27214e-05	missense	c.368C>T	p.Thr123Ile	-
FSCN2	17:81528904:G:A	5	0	6	0	0	0	2	0	0	0	1	0	NA	NA	NA	NA	2.43403e-05	7.34117e-06	1.7175e-05	NA	missense	c.373G>A	p.Val125Ile	-
FSCN2	17:81528905:T:A	1	0	0	0	NA	NA	NA	NA	NA	NA	NA	NA	0	0	1	0	1.15908e-06	NA	NA	4.63607e-05	missense	c.374T>A	p.Val125Asp	-
FSCN2	17:81528905:T:G	1	0	5	0	NA	NA	NA	NA	NA	NA	NA	NA	NA	NA	NA	NA	6.95438e-06	NA	NA	NA	missense	c.374T>G	p.Val125Gly	-
FSCN2	17:81528908:C:G	1	0	0	0	NA	NA	NA	NA	NA	NA	NA	NA	NA	NA	NA	NA	1.15916e-06	NA	NA	NA	missense	c.377C>G	p.Ser126Cys	-
FSCN2	17:81528908:C:T	6	0	18	0	0	0	19	0	0	0	2	0	0	0	1	0	4.40444e-05	7.70818e-05	5.15251e-05	4.63607e-05	missense	c.377C>T	p.Ser126Phe	-
FSCN2	17:81528910:C:T	1	0	1	0	NA	NA	NA	NA	NA	NA	NA	NA	NA	NA	NA	NA	2.31812e-06	NA	NA	NA	missense	c.379C>T	p.Pro127Ser	-
FSCN2	17:81528911:C:A	NA	NA	NA	NA	0	0	1	0	NA	NA	NA	NA	NA	NA	NA	NA	NA	3.67158e-06	NA	NA	missense	c.380C>A	p.Pro127Gln	-
FSCN2	17:81528911:C:T	100	0	174	0	3	0	32	0	NA	NA	NA	NA	0	0	2	0	0.000463624	0.000146821	NA	9.27214e-05	missense	c.380C>T	p.Pro127Leu	-
FSCN2	17:81528913:G:C	3	0	3	0	0	0	2	0	NA	NA	NA	NA	NA	NA	NA	NA	1.15906e-05	7.34101e-06	NA	NA	missense	c.382G>C	p.Ala128Pro	-
FSCN2	17:81528914:C:A	NA	NA	NA	NA	0	0	1	0	NA	NA	NA	NA	NA	NA	NA	NA	NA	3.67051e-06	NA	NA	missense	c.383C>A	p.Ala128Asp	-
FSCN2	17:81528916:G:A	6	0	4	0	0	0	4	0	0	0	1	0	NA	NA	NA	NA	1.8545e-05	1.46821e-05	1.7175e-05	NA	missense	c.385G>A	p.Glu129Lys	-
FSCN2	17:81528916:G:T	NA	NA	NA	NA	0	0	1	0	NA	NA	NA	NA	NA	NA	NA	NA	NA	3.67061e-06	NA	NA	stop_gained	c.385G>T	p.Glu129*	-
FSCN2	17:81528917:A:G	1	0	0	0	NA	NA	NA	NA	NA	NA	NA	NA	NA	NA	NA	NA	2.31812e-06	NA	NA	NA	missense	c.386A>G	p.Glu129Gly	-
FSCN2	17:81528925:A:AC	NA	NA	NA	NA	0	0	3	0	NA	NA	NA	NA	NA	NA	NA	NA	NA	1.46825e-05	NA	NA	frameshift	c.396dupC	p.Val133fs	-
FSCN2	17:81528925:A:C	NA	NA	NA	NA	0	0	1	0	NA	NA	NA	NA	NA	NA	NA	NA	NA	7.34134e-06	NA	NA	missense	c.394A>C	p.Thr132Pro	-
FSCN2	17:81528928:G:A	21	0	28	0	1	0	9	0	NA	NA	NA	NA	NA	NA	NA	NA	7.76921e-05	4.40567e-05	NA	NA	missense	c.397G>A	p.Val133Met	-
FSCN2	17:81528928:G:C	52	0	80	0	2	0	22	0	1	0	6	0	0	0	2	0	0.000226052	0.000113797	0.000120225	9.27214e-05	missense	c.397G>C	p.Val133Leu	-
FSCN2	17:81528938:C:T	NA	NA	NA	NA	0	0	2	0	NA	NA	NA	NA	NA	NA	NA	NA	NA	7.34123e-06	NA	NA	missense	c.407C>T	p.Ala136Val	-
FSCN2	17:81528943:C:T	1672	11	2774	9	212	2	1842	12	21	0	519	3	NA	NA	NA	NA	0.00766834	0.00959541	0.00978978	NA	missense	c.412C>T	p.His138Tyr	FALSE
FSCN2	17:81528947:C:T	8	0	10	0	NA	NA	NA	NA	NA	NA	NA	NA	NA	NA	NA	NA	3.36127e-05	NA	NA	NA	missense	c.416C>T	p.Pro139Leu	-
FSCN2	17:81528955:C:A	1	0	3	0	NA	NA	NA	NA	NA	NA	NA	NA	NA	NA	NA	NA	5.7953e-06	NA	NA	NA	missense	c.424C>A	p.His142Asn	-
FSCN2	17:81528962:T:C	2	0	6	0	NA	NA	NA	NA	NA	NA	NA	NA	NA	NA	NA	NA	1.275e-05	NA	NA	NA	missense	c.431T>C	p.Leu144Pro	-
FSCN2	17:81528962:T:G	3	0	6	0	0	0	2	0	NA	NA	NA	NA	NA	NA	NA	NA	1.50682e-05	7.34231e-06	NA	NA	missense	c.431T>G	p.Leu144Arg	-
FSCN2	17:81528967:G:A	15	0	18	0	3	0	21	0	NA	NA	NA	NA	0	0	2	0	5.91132e-05	0.000128494	NA	0.000139082	missense	c.436G>A	p.Val146Met	-
FSCN2	17:81528967:G:T	4	0	2	0	NA	NA	NA	NA	NA	NA	NA	NA	NA	NA	NA	NA	9.27358e-06	NA	NA	NA	missense	c.436G>T	p.Val146Leu	-
FSCN2	17:81528968:T:A	4	0	3	0	NA	NA	NA	NA	NA	NA	NA	NA	NA	NA	NA	NA	8.11342e-06	NA	NA	NA	missense	c.437T>A	p.Val146Glu	-
FSCN2	17:81528973:C:T	0	0	3	0	0	0	9	0	NA	NA	NA	NA	NA	NA	NA	NA	8.11342e-06	4.03886e-05	NA	NA	missense	c.442C>T	p.Arg148Trp	-
FSCN2	17:81528974:G:A	1	0	2	0	0	0	2	0	NA	NA	NA	NA	NA	NA	NA	NA	4.63624e-06	7.34328e-06	NA	NA	missense	c.443G>A	p.Arg148Gln	-
FSCN2	17:81528976:C:T	3	0	4	0	0	0	3	0	NA	NA	NA	NA	NA	NA	NA	NA	1.62268e-05	1.46871e-05	NA	NA	missense	c.445C>T	p.Arg149Trp	-
FSCN2	17:81528977:G:A	191	0	356	0	20	0	147	0	1	0	49	0	1	0	9	0	0.000915679	0.000730683	0.000893103	0.000463607	missense	c.446G>A	p.Arg149Gln	FALSE
FSCN2	17:81528977:G:T	0	0	6	0	NA	NA	NA	NA	NA	NA	NA	NA	NA	NA	NA	NA	1.16119e-05	NA	NA	NA	missense	c.446G>T	p.Arg149Leu	-
FSCN2	17:81528980:G:A	1	0	1	0	0	0	6	0	NA	NA	NA	NA	NA	NA	NA	NA	5.79531e-06	2.57013e-05	NA	NA	missense	c.449G>A	p.Arg150His	-
FSCN2	17:81528982:T:G	0	0	2	0	NA	NA	NA	NA	NA	NA	NA	NA	NA	NA	NA	NA	2.31812e-06	NA	NA	NA	missense	c.451T>G	p.Tyr151Asp	-
FSCN2	17:81528983:A:C	NA	NA	NA	NA	NA	NA	NA	NA	NA	NA	NA	NA	0	0	1	0	NA	NA	NA	4.63607e-05	missense	c.452A>C	p.Tyr151Ser	-
FSCN2	17:81528983:A:G	9	0	15	0	NA	NA	NA	NA	NA	NA	NA	NA	NA	NA	NA	NA	4.05671e-05	NA	NA	NA	missense	c.452A>G	p.Tyr151Cys	-
FSCN2	17:81528985:G:A	2	0	2	0	1	0	2	0	NA	NA	NA	NA	NA	NA	NA	NA	8.11344e-06	1.46857e-05	NA	NA	missense	c.454G>A	p.Val152Met	-
FSCN2	17:81528988:C:A	1	0	2	0	NA	NA	NA	NA	NA	NA	NA	NA	NA	NA	NA	NA	4.63626e-06	NA	NA	NA	missense	c.457C>A	p.His153Asn	-
FSCN2	17:81528988:C:T	0	0	2	0	0	0	1	0	NA	NA	NA	NA	NA	NA	NA	NA	2.31814e-06	3.67134e-06	NA	NA	missense	c.457C>T	p.His153Tyr	-
FSCN2	17:81528990:C:G	0	0	1	0	NA	NA	NA	NA	NA	NA	NA	NA	NA	NA	NA	NA	1.15906e-06	NA	NA	NA	missense	c.459C>G	p.His153Gln	-
FSCN2	17:81528998:C:T	53	0	63	0	3	0	24	0	0	0	2	0	0	0	5	0	0.000184291	0.000132155	3.43501e-05	0.000231803	missense	c.467C>T	p.Pro156Leu	-
FSCN2	17:81529000:C:T	2	0	2	0	0	0	1	0	NA	NA	NA	NA	NA	NA	NA	NA	9.27248e-06	3.67088e-06	NA	NA	missense	c.469C>T	p.Arg157Trp	-
FSCN2	17:81529001:G:A	25	0	62	0	14	0	101	0	0	0	1	0	NA	NA	NA	NA	0.000165748	0.000495602	1.7175e-05	NA	missense	c.470G>A	p.Arg157Gln	-
FSCN2	17:81529001:G:C	0	0	2	0	1	0	5	0	NA	NA	NA	NA	NA	NA	NA	NA	8.11611e-06	3.6745e-05	NA	NA	missense	c.470G>C	p.Arg157Pro	-
FSCN2	17:81529003:G:A	0	0	4	0	NA	NA	NA	NA	NA	NA	NA	NA	0	0	2	0	4.63624e-06	NA	NA	9.27214e-05	missense	c.472G>A	p.Glu158Lys	-
FSCN2	17:81529006:G:A	8	0	15	0	0	0	1	0	NA	NA	NA	NA	0	0	1	0	3.12947e-05	3.67064e-06	NA	4.63607e-05	missense	c.475G>A	p.Asp159Asn	-
FSCN2	17:81529008:C:A	6	0	6	0	0	0	2	0	NA	NA	NA	NA	NA	NA	NA	NA	2.55009e-05	1.83533e-05	NA	NA	missense	c.477C>A	p.Asp159Glu	-
FSCN2	17:81529008:C:G	2	0	6	0	0	0	3	0	NA	NA	NA	NA	NA	NA	NA	NA	1.73872e-05	1.10122e-05	NA	NA	missense	c.477C>G	p.Asp159Glu	-
FSCN2	17:81529009:G:A	24	0	30	1	1	0	7	0	0	0	2	0	0	0	5	0	9.15658e-05	3.67053e-05	3.43501e-05	0.000278164	missense	c.478G>A	p.Glu160Lys	-
FSCN2	17:81529011:G:C	NA	NA	NA	NA	NA	NA	NA	NA	NA	NA	NA	NA	0	0	1	0	NA	NA	NA	4.63607e-05	missense	c.480G>C	p.Glu160Asp	-
FSCN2	17:81529013:T:C	0	0	3	0	NA	NA	NA	NA	NA	NA	NA	NA	NA	NA	NA	NA	5.7953e-06	NA	NA	NA	missense	c.482T>C	p.Met161Thr	-
FSCN2	17:81529018:G:A	NA	NA	NA	NA	3	0	2	0	NA	NA	NA	NA	NA	NA	NA	NA	NA	1.83525e-05	NA	NA	missense	c.487G>A	p.Ala163Thr	-
FSCN2	17:81529024:G:A	23	0	49	0	1	0	29	0	NA	NA	NA	NA	NA	NA	NA	NA	0.00011127	0.000146813	NA	NA	missense	c.493G>A	p.Gly165Arg	-
FSCN2	17:81529027:G:A	0	0	1	0	NA	NA	NA	NA	NA	NA	NA	NA	NA	NA	NA	NA	1.15906e-06	NA	NA	NA	missense	c.496G>A	p.Asp166Asn	-
FSCN2	17:81529028:A:C	1	0	0	0	NA	NA	NA	NA	NA	NA	NA	NA	NA	NA	NA	NA	1.15906e-06	NA	NA	NA	missense	c.497A>C	p.Asp166Ala	-
FSCN2	17:81529032:GC:G	NA	NA	NA	NA	0	0	1	0	NA	NA	NA	NA	NA	NA	NA	NA	NA	3.6704e-06	NA	NA	frameshift	c.504delC	p.Trp169fs	-
FSCN2	17:81529033:C:T	NA	NA	NA	NA	NA	NA	NA	NA	0	0	1	0	NA	NA	NA	NA	NA	NA	1.7175e-05	NA	missense	c.502C>T	p.Pro168Ser	-
FSCN2	17:81529037:G:A	NA	NA	NA	NA	0	0	2	0	NA	NA	NA	NA	NA	NA	NA	NA	NA	1.10106e-05	NA	NA	stop_gained	c.506G>A	p.Trp169*	-
FSCN2	17:81529039:G:T	1	0	0	0	NA	NA	NA	NA	NA	NA	NA	NA	NA	NA	NA	NA	1.15906e-06	NA	NA	NA	missense	c.508G>T	p.Gly170Cys	-
FSCN2	17:81529040:G:A	1	0	3	0	NA	NA	NA	NA	NA	NA	NA	NA	NA	NA	NA	NA	4.63624e-06	NA	NA	NA	missense	c.509G>A	p.Gly170Asp	-
FSCN2	17:81529042:G:A	4	0	9	0	3	0	11	0	0	0	2	0	0	0	1	0	1.97048e-05	5.87225e-05	3.43501e-05	4.63607e-05	missense	c.511G>A	p.Val171Met	-
FSCN2	17:81529042:G:C	4	0	9	0	NA	NA	NA	NA	NA	NA	NA	NA	NA	NA	NA	NA	2.08639e-05	NA	NA	NA	missense	c.511G>C	p.Val171Leu	-
FSCN2	17:81529048:G:A	2	0	1	0	1	0	3	0	0	0	1	0	NA	NA	NA	NA	5.7953e-06	2.20206e-05	1.7175e-05	NA	missense	c.517G>A	p.Ala173Thr	-
FSCN2	17:81529060:C:A	1	0	0	0	NA	NA	NA	NA	NA	NA	NA	NA	NA	NA	NA	NA	1.15906e-06	NA	NA	NA	missense	c.529C>A	p.Leu177Ile	-
FSCN2	17:81529061:T:C	1	0	0	0	NA	NA	NA	NA	NA	NA	NA	NA	NA	NA	NA	NA	1.15906e-06	NA	NA	NA	missense	c.530T>C	p.Leu177Pro	-
FSCN2	17:81529063:A:G	NA	NA	NA	NA	0	0	2	0	NA	NA	NA	NA	NA	NA	NA	NA	NA	7.34015e-06	NA	NA	missense	c.532A>G	p.Ile178Val	-
FSCN2	17:81529069:C:G	0	0	1	0	NA	NA	NA	NA	NA	NA	NA	NA	NA	NA	NA	NA	2.32196e-06	NA	NA	NA	missense	c.538C>G	p.Arg180Gly	-
FSCN2	17:81529069:C:T	171	0	299	0	22	0	192	1	0	0	60	0	0	0	8	0	0.000827573	0.00101294	0.00106485	0.000370885	missense	c.538C>T	p.Arg180Trp	FALSE
FSCN2	17:81529070:G:A	4	0	6	0	0	0	2	0	0	0	1	0	NA	NA	NA	NA	1.50678e-05	1.10102e-05	1.7175e-05	NA	missense	c.539G>A	p.Arg180Gln	-
FSCN2	17:81529073:G:C	2	0	1	0	NA	NA	NA	NA	NA	NA	NA	NA	NA	NA	NA	NA	4.63624e-06	NA	NA	NA	missense	c.542G>C	p.Ser181Thr	-
FSCN2	17:81529075:C:T	10	0	19	0	1	0	6	0	0	0	3	0	NA	NA	NA	NA	4.28854e-05	4.03708e-05	5.15251e-05	NA	stop_gained	c.544C>T	p.Arg182*	-
FSCN2	17:81529076:G:A	2	0	9	0	0	0	7	0	NA	NA	NA	NA	0	0	2	0	2.31813e-05	4.03708e-05	NA	9.27214e-05	missense	c.545G>A	p.Arg182Gln	-
FSCN2	17:81529078:C:T	3	0	3	0	1	0	13	0	NA	NA	NA	NA	NA	NA	NA	NA	1.50678e-05	6.60613e-05	NA	NA	missense	c.547C>T	p.Arg183Trp	-
FSCN2	17:81529079:G:A	3	0	1	0	0	0	2	0	NA	NA	NA	NA	NA	NA	NA	NA	6.95436e-06	7.34015e-06	NA	NA	missense	c.548G>A	p.Arg183Gln	-
FSCN2	17:81529083:C:G	4	0	2	0	NA	NA	NA	NA	NA	NA	NA	NA	NA	NA	NA	NA	8.11511e-06	NA	NA	NA	stop_gained	c.552C>G	p.Tyr184*	-
FSCN2	17:81529091:A:T	0	0	2	0	NA	NA	NA	NA	NA	NA	NA	NA	NA	NA	NA	NA	2.31812e-06	NA	NA	NA	missense	c.560A>T	p.Lys187Met	-
FSCN2	17:81529093:T:A	0	0	2	0	NA	NA	NA	NA	NA	NA	NA	NA	NA	NA	NA	NA	3.47718e-06	NA	NA	NA	missense	c.562T>A	p.Ser188Thr	-
FSCN2	17:81529099:G:A	1	0	0	0	NA	NA	NA	NA	NA	NA	NA	NA	0	0	1	0	1.15906e-06	NA	NA	4.63607e-05	missense	c.568G>A	p.Asp190Asn	-
FSCN2	17:81529102:A:G	1	0	1	0	NA	NA	NA	NA	NA	NA	NA	NA	NA	NA	NA	NA	3.47718e-06	NA	NA	NA	missense	c.571A>G	p.Ser191Gly	-
FSCN2	17:81529103:G:A	NA	NA	NA	NA	0	0	1	0	NA	NA	NA	NA	NA	NA	NA	NA	NA	3.67005e-06	NA	NA	missense	c.572G>A	p.Ser191Asn	-
FSCN2	17:81529105:C:T	47	0	75	0	0	0	32	0	NA	NA	NA	NA	0	0	1	0	0.000202836	0.000132122	NA	4.63607e-05	missense	c.574C>T	p.Arg192Cys	-
FSCN2	17:81529106:G:A	1	0	2	0	0	0	2	0	NA	NA	NA	NA	NA	NA	NA	NA	5.7953e-06	7.3401e-06	NA	NA	missense	c.575G>A	p.Arg192His	-
FSCN2	17:81529108:T:C	NA	NA	NA	NA	NA	NA	NA	NA	0	0	2	0	NA	NA	NA	NA	NA	NA	3.43501e-05	NA	missense	c.577T>C	p.Tyr193His	-
FSCN2	17:81529114:C:A	8	0	14	0	1	0	6	0	NA	NA	NA	NA	NA	NA	NA	NA	3.47756e-05	2.93608e-05	NA	NA	missense	c.583C>A	p.Arg195Ser	-
FSCN2	17:81529114:C:T	12	0	21	0	0	0	2	0	NA	NA	NA	NA	0	0	1	0	5.44796e-05	7.34053e-06	NA	4.63607e-05	missense	c.583C>T	p.Arg195Cys	-
FSCN2	17:81529115:G:A	6	0	14	0	1	0	10	0	NA	NA	NA	NA	NA	NA	NA	NA	2.78174e-05	4.40406e-05	NA	NA	missense	c.584G>A	p.Arg195His	-
FSCN2	17:81529120:G:A	4	0	7	0	0	0	3	0	NA	NA	NA	NA	NA	NA	NA	NA	1.73859e-05	1.46802e-05	NA	NA	missense	c.589G>A	p.Asp197Asn	-
FSCN2	17:81529120:G:T	1	0	0	0	NA	NA	NA	NA	NA	NA	NA	NA	NA	NA	NA	NA	1.1591e-06	NA	NA	NA	missense	c.589G>T	p.Asp197Tyr	-
FSCN2	17:81529122:C:A	1	0	1	0	NA	NA	NA	NA	NA	NA	NA	NA	NA	NA	NA	NA	2.31818e-06	NA	NA	NA	missense	c.591C>A	p.Asp197Glu	-
FSCN2	17:81529123:G:A	2	0	0	0	2	0	28	0	0	0	1	0	NA	NA	NA	NA	3.47719e-06	0.000146802	1.7175e-05	NA	missense	c.592G>A	p.Gly198Ser	-
FSCN2	17:81529124:G:A	0	0	1	0	NA	NA	NA	NA	0	0	1	0	NA	NA	NA	NA	2.31812e-06	NA	1.7175e-05	NA	missense	c.593G>A	p.Gly198Asp	-
FSCN2	17:81529126:C:T	3	0	4	0	1	0	4	0	NA	NA	NA	NA	NA	NA	NA	NA	1.39087e-05	2.93604e-05	NA	NA	missense	c.595C>T	p.Arg199Cys	-
FSCN2	17:81529127:G:A	6	0	7	0	0	0	2	0	NA	NA	NA	NA	0	0	1	0	2.31812e-05	1.10101e-05	NA	4.63607e-05	missense	c.596G>A	p.Arg199His	-
FSCN2	17:81529132:G:A	2	0	1	0	NA	NA	NA	NA	NA	NA	NA	NA	NA	NA	NA	NA	3.47718e-06	NA	NA	NA	missense	c.601G>A	p.Val201Ile	-
FSCN2	17:81529136:G:A	1	0	2	0	NA	NA	NA	NA	NA	NA	NA	NA	NA	NA	NA	NA	4.63624e-06	NA	NA	NA	stop_gained	c.605G>A	p.Trp202*	-
FSCN2	17:81529137:G:A	3	0	6	0	NA	NA	NA	NA	NA	NA	NA	NA	NA	NA	NA	NA	1.62269e-05	NA	NA	NA	stop_gained	c.606G>A	p.Trp202*	-
FSCN2	17:81529137:G:T	1	0	0	0	NA	NA	NA	NA	NA	NA	NA	NA	NA	NA	NA	NA	1.1591e-06	NA	NA	NA	missense	c.606G>T	p.Trp202Cys	-
FSCN2	17:81529140:G:C	3	0	12	0	1	0	7	0	0	0	2	0	0	0	3	0	2.43403e-05	4.40406e-05	3.43501e-05	0.000231803	missense	c.609G>C	p.Glu203Asp	-
FSCN2	17:81529141:C:A	1	0	0	0	NA	NA	NA	NA	NA	NA	NA	NA	NA	NA	NA	NA	1.15908e-06	NA	NA	NA	missense	c.610C>A	p.Pro204Thr	-
FSCN2	17:81529141:C:G	3	0	1	0	3	0	35	0	NA	NA	NA	NA	NA	NA	NA	NA	6.95439e-06	0.000157812	NA	NA	missense	c.610C>G	p.Pro204Ala	-
FSCN2	17:81529141:C:T	0	0	1	0	NA	NA	NA	NA	NA	NA	NA	NA	NA	NA	NA	NA	1.15908e-06	NA	NA	NA	missense	c.610C>T	p.Pro204Ser	-
FSCN2	17:81529146:G:T	0	0	1	0	0	0	7	0	NA	NA	NA	NA	NA	NA	NA	NA	1.15906e-06	2.93606e-05	NA	NA	missense	c.615G>T	p.Glu205Asp	-
FSCN2	17:81529150:C:T	8	0	12	1	2	0	14	0	0	0	1	0	NA	NA	NA	NA	3.47718e-05	5.87208e-05	1.7175e-05	NA	missense	c.619C>T	p.Arg207Cys	-
FSCN2	17:81529151:G:A	1	0	3	0	0	0	2	0	NA	NA	NA	NA	NA	NA	NA	NA	8.11342e-06	1.10101e-05	NA	NA	missense	c.620G>A	p.Arg207His	-
FSCN2	17:81529153:G:A	1	0	0	0	NA	NA	NA	NA	NA	NA	NA	NA	NA	NA	NA	NA	1.15906e-06	NA	NA	NA	missense	c.622G>A	p.Ala208Thr	-
FSCN2	17:81529153:G:C	NA	NA	NA	NA	NA	NA	NA	NA	NA	NA	NA	NA	0	0	1	0	NA	NA	NA	4.63607e-05	missense	c.622G>C	p.Ala208Pro	-
FSCN2	17:81529154:C:T	NA	NA	NA	NA	0	0	1	0	NA	NA	NA	NA	NA	NA	NA	NA	NA	3.67005e-06	NA	NA	missense	c.623C>T	p.Ala208Val	-
FSCN2	17:81529162:A:G	1	0	0	0	NA	NA	NA	NA	NA	NA	NA	NA	NA	NA	NA	NA	2.31812e-06	NA	NA	NA	missense	c.631A>G	p.Thr211Ala	-
FSCN2	17:81529163:C:T	2	0	2	0	1	0	12	0	0	0	2	0	NA	NA	NA	NA	5.7953e-06	6.60618e-05	3.43501e-05	NA	missense	c.632C>T	p.Thr211Met	-
FSCN2	17:81529166:T:C	3	0	4	0	NA	NA	NA	NA	NA	NA	NA	NA	NA	NA	NA	NA	1.15906e-05	NA	NA	NA	missense	c.635T>C	p.Leu212Pro	-
FSCN2	17:81529169:A:C	2	0	3	0	NA	NA	NA	NA	NA	NA	NA	NA	NA	NA	NA	NA	8.11344e-06	NA	NA	NA	missense	c.638A>C	p.Glu213Ala	-
FSCN2	17:81529169:A:G	1	0	0	0	NA	NA	NA	NA	NA	NA	NA	NA	NA	NA	NA	NA	1.15908e-06	NA	NA	NA	missense	c.638A>G	p.Glu213Gly	-
FSCN2	17:81529170:G:C	2	0	1	0	NA	NA	NA	NA	NA	NA	NA	NA	NA	NA	NA	NA	4.63624e-06	NA	NA	NA	missense	c.639G>C	p.Glu213Asp	-
FSCN2	17:81529178:C:T	8	0	18	0	0	0	6	0	0	0	2	0	0	0	1	0	5.7953e-05	3.6701e-05	3.43501e-05	4.63607e-05	missense	c.647C>T	p.Ala216Val	-
FSCN2	17:81529185:G:T	NA	NA	NA	NA	NA	NA	NA	NA	NA	NA	NA	NA	0	0	1	0	NA	NA	NA	4.63607e-05	missense	c.654G>T	p.Lys218Asn	-
FSCN2	17:81529190:C:A	0	0	2	0	1	0	4	0	0	0	1	0	NA	NA	NA	NA	2.31812e-06	2.56905e-05	1.7175e-05	NA	missense	c.659C>A	p.Ala220Asp	-
FSCN2	17:81529194:C:G	1	0	0	0	NA	NA	NA	NA	NA	NA	NA	NA	NA	NA	NA	NA	1.15906e-06	NA	NA	NA	missense	c.663C>G	p.Phe221Leu	-
FSCN2	17:81529198:G:A	11	0	24	0	NA	NA	NA	NA	0	0	1	0	NA	NA	NA	NA	5.21577e-05	NA	1.7175e-05	NA	missense	c.667G>A	p.Asp223Asn	-
FSCN2	17:81529199:A:T	1	0	0	0	NA	NA	NA	NA	NA	NA	NA	NA	NA	NA	NA	NA	1.15906e-06	NA	NA	NA	missense	c.668A>T	p.Asp223Val	-
FSCN2	17:81529201:T:C	NA	NA	NA	NA	1	0	4	0	NA	NA	NA	NA	NA	NA	NA	NA	NA	1.83505e-05	NA	NA	missense	c.670T>C	p.Cys224Arg	-
FSCN2	17:81529202:G:A	NA	NA	NA	NA	0	0	6	0	NA	NA	NA	NA	0	0	1	0	NA	2.56911e-05	NA	4.63607e-05	missense	c.671G>A	p.Cys224Tyr	-
FSCN2	17:81529202:G:T	NA	NA	NA	NA	0	0	2	0	NA	NA	NA	NA	NA	NA	NA	NA	NA	7.34058e-06	NA	NA	missense	c.671G>T	p.Cys224Phe	-
FSCN2	17:81529203:C:A	3	0	0	0	NA	NA	NA	NA	NA	NA	NA	NA	NA	NA	NA	NA	5.79531e-06	NA	NA	NA	stop_gained	c.672C>A	p.Cys224*	-
FSCN2	17:81529204:G:A	1	0	3	0	1	0	9	0	NA	NA	NA	NA	NA	NA	NA	NA	4.63624e-06	4.03711e-05	NA	NA	missense	c.673G>A	p.Asp225Asn	-
FSCN2	17:81529205:A:G	NA	NA	NA	NA	NA	NA	NA	NA	0	0	1	0	NA	NA	NA	NA	NA	NA	1.7175e-05	NA	missense	c.674A>G	p.Asp225Gly	-
FSCN2	17:81529207:G:A	0	0	3	0	0	0	5	0	NA	NA	NA	NA	NA	NA	NA	NA	6.95436e-06	1.83506e-05	NA	NA	missense	c.676G>A	p.Gly226Ser	-
FSCN2	17:81529211:A:G	NA	NA	NA	NA	0	0	2	0	0	0	1	0	NA	NA	NA	NA	NA	7.3402e-06	1.7175e-05	NA	missense	c.680A>G	p.His227Arg	-
FSCN2	17:81529213:T:C	NA	NA	NA	NA	NA	NA	NA	NA	0	0	1	0	NA	NA	NA	NA	NA	NA	1.7175e-05	NA	missense	c.682T>C	p.Tyr228His	-
FSCN2	17:81529220:C:T	1	0	3	0	NA	NA	NA	NA	NA	NA	NA	NA	NA	NA	NA	NA	8.11342e-06	NA	NA	NA	missense	c.689C>T	p.Ala230Val	-
FSCN2	17:81529222:C:A	0	0	1	0	NA	NA	NA	NA	NA	NA	NA	NA	NA	NA	NA	NA	1.16026e-06	NA	NA	NA	missense	c.691C>A	p.Pro231Thr	-
FSCN2	17:81529222:C:T	99	0	199	0	18	0	174	0	0	0	42	0	0	0	26	0	0.000518101	0.000924866	0.000772877	0.0012981	missense	c.691C>T	p.Pro231Ser	-
FSCN2	17:81529223:C:T	1	0	0	0	NA	NA	NA	NA	NA	NA	NA	NA	NA	NA	NA	NA	1.15906e-06	NA	NA	NA	missense	c.692C>T	p.Pro231Leu	-
FSCN2	17:81529225:G:A	2	0	1	0	0	0	4	0	NA	NA	NA	NA	NA	NA	NA	NA	3.47718e-06	1.83502e-05	NA	NA	missense	c.694G>A	p.Val232Met	-
FSCN2	17:81529226:T:C	NA	NA	NA	NA	0	0	1	0	NA	NA	NA	NA	NA	NA	NA	NA	NA	3.67005e-06	NA	NA	missense	c.695T>C	p.Val232Ala	-
FSCN2	17:81529228:G:A	0	0	1	0	NA	NA	NA	NA	NA	NA	NA	NA	NA	NA	NA	NA	1.15906e-06	NA	NA	NA	missense	c.697G>A	p.Gly233Arg	-
FSCN2	17:81529228:GGGCCCGCA:G	NA	NA	NA	NA	NA	NA	NA	NA	0	0	1	0	NA	NA	NA	NA	NA	NA	1.7175e-05	NA	frameshift	c.701_708delCCGCAGGC	p.Pro234fs	-
FSCN2	17:81529229:G:A	0	0	1	0	NA	NA	NA	NA	NA	NA	NA	NA	NA	NA	NA	NA	1.15906e-06	NA	NA	NA	missense	c.698G>A	p.Gly233Glu	-
FSCN2	17:81529231:C:A	1	0	0	0	NA	NA	NA	NA	NA	NA	NA	NA	NA	NA	NA	NA	1.15906e-06	NA	NA	NA	missense	c.700C>A	p.Pro234Thr	-
FSCN2	17:81529234:G:A	0	0	4	0	0	0	3	0	NA	NA	NA	NA	NA	NA	NA	NA	4.63629e-06	1.83504e-05	NA	NA	missense	c.703G>A	p.Ala235Thr	-
FSCN2	17:81529234:G:T	0	0	2	0	NA	NA	NA	NA	NA	NA	NA	NA	0	0	1	0	5.79535e-06	NA	NA	4.63607e-05	missense	c.703G>T	p.Ala235Ser	-
FSCN2	17:81529236:AG:A	NA	NA	NA	NA	1	0	5	0	NA	NA	NA	NA	NA	NA	NA	NA	NA	2.20203e-05	NA	NA	frameshift	c.707delG	p.Gly236fs	FALSE
FSCN2	17:81529240:AC:A	0	0	1	0	NA	NA	NA	NA	NA	NA	NA	NA	NA	NA	NA	NA	1.15906e-06	NA	NA	NA	frameshift	c.712delC	p.Leu238fs	-
FSCN2	17:81529241:C:A	NA	NA	NA	NA	0	0	2	0	NA	NA	NA	NA	NA	NA	NA	NA	NA	7.34004e-06	NA	NA	missense	c.710C>A	p.Thr237Asn	-
FSCN2	17:81529241:C:T	NA	NA	NA	NA	NA	NA	NA	NA	NA	NA	NA	NA	0	0	1	0	NA	NA	NA	4.63607e-05	missense	c.710C>T	p.Thr237Ile	-
FSCN2	17:81529243:C:G	1	0	3	0	NA	NA	NA	NA	NA	NA	NA	NA	NA	NA	NA	NA	4.63625e-06	NA	NA	NA	missense	c.712C>G	p.Leu238Val	-
FSCN2	17:81529243:C:T	0	0	1	0	NA	NA	NA	NA	NA	NA	NA	NA	0	0	2	0	1.15907e-06	NA	NA	9.27214e-05	missense	c.712C>T	p.Leu238Phe	-
FSCN2	17:81529249:G:A	37	0	86	0	1	0	48	0	1	0	4	0	0	0	6	0	0.000205159	0.000231211	8.58752e-05	0.000370885	missense	c.718G>A	p.Ala240Thr	FALSE
FSCN2	17:81529249:G:C	1	0	4	0	NA	NA	NA	NA	NA	NA	NA	NA	NA	NA	NA	NA	5.79776e-06	NA	NA	NA	missense	c.718G>C	p.Ala240Pro	-
FSCN2	17:81529249:G:T	1	0	2	0	NA	NA	NA	NA	NA	NA	NA	NA	NA	NA	NA	NA	6.9573e-06	NA	NA	NA	missense	c.718G>T	p.Ala240Ser	-
FSCN2	17:81529252:G:A	3	0	4	0	1	0	7	0	0	0	1	0	NA	NA	NA	NA	1.27497e-05	4.77103e-05	1.7175e-05	NA	missense	c.721G>A	p.Gly241Ser	-
FSCN2	17:81529255:C:T	0	0	3	0	0	0	3	0	NA	NA	NA	NA	0	0	1	0	5.7953e-06	1.10101e-05	NA	4.63607e-05	stop_gained	c.724C>T	p.Arg242*	-
FSCN2	17:81529256:G:A	NA	NA	NA	NA	NA	NA	NA	NA	0	0	1	0	0	0	1	0	NA	NA	1.7175e-05	4.63607e-05	missense	c.725G>A	p.Arg242Gln	-
FSCN2	17:81529260:C:G	0	0	1	0	NA	NA	NA	NA	0	0	1	0	NA	NA	NA	NA	1.15906e-06	NA	1.7175e-05	NA	missense	c.729C>G	p.Asn243Lys	-
FSCN2	17:81529262:C:T	6	0	8	0	NA	NA	NA	NA	0	0	29	0	NA	NA	NA	NA	2.20221e-05	NA	0.000498076	NA	missense	c.731C>T	p.Thr244Met	-
FSCN2	17:81529264:C:T	7	0	10	0	2	0	8	0	0	0	1	0	NA	NA	NA	NA	3.47718e-05	4.77103e-05	3.43501e-05	NA	stop_gained	c.733C>T	p.Arg245*	-
FSCN2	17:81529265:G:A	4	0	7	0	0	0	4	0	0	0	1	0	NA	NA	NA	NA	1.73861e-05	1.83501e-05	1.7175e-05	NA	missense	c.734G>A	p.Arg245Gln	-
FSCN2	17:81529265:G:C	1	0	0	0	NA	NA	NA	NA	NA	NA	NA	NA	NA	NA	NA	NA	1.15911e-06	NA	NA	NA	missense	c.734G>C	p.Arg245Pro	-
FSCN2	17:81529265:G:T	0	0	1	0	NA	NA	NA	NA	NA	NA	NA	NA	NA	NA	NA	NA	3.47731e-06	NA	NA	NA	missense	c.734G>T	p.Arg245Leu	-
FSCN2	17:81529268:C:T	1	0	2	0	0	0	1	0	0	0	1	0	NA	NA	NA	NA	4.63624e-06	3.67002e-06	1.7175e-05	NA	missense	c.737C>T	p.Pro246Leu	-
FSCN2	17:81529270:G:A	NA	NA	NA	NA	0	0	1	0	NA	NA	NA	NA	0	0	1	0	NA	3.67002e-06	NA	4.63607e-05	missense	c.739G>A	p.Gly247Ser	-
FSCN2	17:81529276:G:A	2	0	6	0	1	0	1	0	0	0	1	0	NA	NA	NA	NA	1.15906e-05	7.34004e-06	1.7175e-05	NA	missense	c.745G>A	p.Asp249Asn	-
FSCN2	17:81529278:T:A	0	0	1	0	NA	NA	NA	NA	NA	NA	NA	NA	NA	NA	NA	NA	1.15906e-06	NA	NA	NA	missense	c.747T>A	p.Asp249Glu	-
FSCN2	17:81529285:T:C	3	0	1	0	NA	NA	NA	NA	NA	NA	NA	NA	NA	NA	NA	NA	6.95436e-06	NA	NA	NA	missense	c.754T>C	p.Phe252Leu	-
FSCN2	17:81529288:G:C	0	0	2	0	NA	NA	NA	NA	NA	NA	NA	NA	NA	NA	NA	NA	2.31812e-06	NA	NA	NA	missense	c.757G>C	p.Asp253His	-
FSCN2	17:81529300:A:G	6	0	5	0	NA	NA	NA	NA	NA	NA	NA	NA	NA	NA	NA	NA	1.62268e-05	NA	NA	NA	missense	c.769A>G	p.Ser257Gly	-
FSCN2	17:81529303:C:A	4	0	1	0	NA	NA	NA	NA	NA	NA	NA	NA	NA	NA	NA	NA	9.27248e-06	NA	NA	NA	missense	c.772C>A	p.His258Asn	-
FSCN2	17:81529304:A:G	5	0	2	0	NA	NA	NA	NA	NA	NA	NA	NA	NA	NA	NA	NA	8.11342e-06	NA	NA	NA	missense	c.773A>G	p.His258Arg	-
FSCN2	17:81529305:C:G	NA	NA	NA	NA	0	0	1	0	0	0	5	0	NA	NA	NA	NA	NA	3.67002e-06	0.00010305	NA	missense	c.774C>G	p.His258Gln	-
FSCN2	17:81529310:A:G	0	0	1	0	NA	NA	NA	NA	NA	NA	NA	NA	NA	NA	NA	NA	1.15906e-06	NA	NA	NA	missense	c.779A>G	p.Gln260Arg	-
FSCN2	17:81529312:G:C	1	0	1	0	NA	NA	NA	NA	0	0	40	0	NA	NA	NA	NA	2.31812e-06	NA	0.000687002	NA	missense	c.781G>C	p.Val261Leu	-
FSCN2	17:81529315:G:A	0	0	1	0	NA	NA	NA	NA	NA	NA	NA	NA	NA	NA	NA	NA	2.31812e-06	NA	NA	NA	missense	c.784G>A	p.Val262Met	-
FSCN2	17:81529316:T:A	NA	NA	NA	NA	0	0	1	0	NA	NA	NA	NA	NA	NA	NA	NA	NA	7.34004e-06	NA	NA	missense	c.785T>A	p.Val262Glu	-
FSCN2	17:81529316:TGCTGGTG:T	1	0	1	0	NA	NA	NA	NA	NA	NA	NA	NA	NA	NA	NA	NA	2.31812e-06	NA	NA	NA	frameshift	c.790_796delGTGGCTG	p.Val264fs	-
FSCN2	17:81529333:C:T	1	0	0	0	NA	NA	NA	NA	NA	NA	NA	NA	NA	NA	NA	NA	1.15906e-06	NA	NA	NA	missense	c.802C>T	p.His268Tyr	-
FSCN2	17:81529334:A:G	3	0	1	0	0	0	8	0	NA	NA	NA	NA	NA	NA	NA	NA	6.95436e-06	4.03702e-05	NA	NA	missense	c.803A>G	p.His268Arg	-
FSCN2	17:81529336:C:T	10	0	7	0	0	0	3	0	0	0	1	0	0	0	1	0	2.20221e-05	1.83501e-05	1.7175e-05	4.63607e-05	missense	c.805C>T	p.Arg269Cys	-
FSCN2	17:81529337:G:A	6	0	8	0	0	0	3	0	0	0	2	0	NA	NA	NA	NA	2.43403e-05	2.20201e-05	3.43501e-05	NA	missense	c.806G>A	p.Arg269His	-
FSCN2	17:81529339:T:C	NA	NA	NA	NA	1	0	0	0	NA	NA	NA	NA	NA	NA	NA	NA	NA	7.34004e-06	NA	NA	missense	c.808T>C	p.Tyr270His	-
FSCN2	17:81529340:A:G	5	0	16	0	1	0	9	0	1	0	12	0	0	0	1	0	4.05671e-05	4.77103e-05	0.000223276	0.000139082	missense	c.809A>G	p.Tyr270Cys	-
FSCN2	17:81529342:G:A	19	0	22	0	1	0	2	0	0	0	3	0	NA	NA	NA	NA	5.91121e-05	1.46801e-05	6.87002e-05	NA	missense	c.811G>A	p.Val271Ile	-
FSCN2	17:81529346:C:T	3	0	1	0	NA	NA	NA	NA	NA	NA	NA	NA	NA	NA	NA	NA	5.7953e-06	NA	NA	NA	missense	c.815C>T	p.Ser272Phe	-
FSCN2	17:81529348:G:A	1	0	0	0	NA	NA	NA	NA	NA	NA	NA	NA	NA	NA	NA	NA	1.15906e-06	NA	NA	NA	missense	c.817G>A	p.Val273Met	-
FSCN2	17:81529351:C:T	5	0	10	0	2	0	13	0	NA	NA	NA	NA	1	0	1	0	2.31815e-05	5.87203e-05	NA	9.27214e-05	missense	c.820C>T	p.Arg274Trp	-
FSCN2	17:81529352:G:A	9	0	10	0	1	0	5	0	NA	NA	NA	NA	NA	NA	NA	NA	3.01359e-05	2.20201e-05	NA	NA	missense	c.821G>A	p.Arg274Gln	-
FSCN2	17:81529355:A:G	5	0	7	0	0	0	2	0	0	0	3	0	NA	NA	NA	NA	2.43403e-05	7.34004e-06	5.15251e-05	NA	missense	c.824A>G	p.Gln275Arg	-
FSCN2	17:81529357:G:A	0	0	1	0	NA	NA	NA	NA	1	0	4	0	NA	NA	NA	NA	2.31812e-06	NA	8.58782e-05	NA	missense	c.826G>A	p.Gly276Arg	-
FSCN2	17:81529357:G:T	NA	NA	NA	NA	NA	NA	NA	NA	0	0	1	0	NA	NA	NA	NA	NA	NA	1.7178e-05	NA	missense	c.826G>T	p.Gly276Trp	-
FSCN2	17:81535054:G:A	266	1	511	1	NA	NA	NA	NA	3	0	144	0	0	0	18	0	0.00136784	NA	0.00262778	0.000834492	downstream	c.*5765C>T	,p.Val277Ile	FALSE
FSCN2	17:81535054:G:T	14	0	20	0	NA	NA	NA	NA	NA	NA	NA	NA	NA	NA	NA	NA	5.57872e-05	NA	NA	NA	downstream	c.*5765C>A	,p.Val277Phe	-
FSCN2	17:81535055:T:C	0	0	1	0	NA	NA	NA	NA	NA	NA	NA	NA	NA	NA	NA	NA	2.31812e-06	NA	NA	NA	downstream	c.*5764A>G	,p.Val277Ala	-
FSCN2	17:81535058:A:G	7	0	12	0	NA	NA	NA	NA	NA	NA	NA	NA	NA	NA	NA	NA	3.24537e-05	NA	NA	NA	downstream	c.*5761T>C	,p.Asn278Ser	-
FSCN2	17:81535060:G:A	1	0	4	0	NA	NA	NA	NA	NA	NA	NA	NA	NA	NA	NA	NA	8.11342e-06	NA	NA	NA	downstream	c.*5759C>T	,p.Val279Ile	-
FSCN2	17:81535067:C:T	3	0	3	0	NA	NA	NA	NA	NA	NA	NA	NA	NA	NA	NA	NA	6.95436e-06	NA	NA	NA	downstream	c.*5752G>A	,p.Ala281Val	-
FSCN2	17:81535069:A:C	3	0	2	0	NA	NA	NA	NA	NA	NA	NA	NA	NA	NA	NA	NA	6.95436e-06	NA	NA	NA	downstream	c.*5750T>G	,p.Asn282His	-
FSCN2	17:81535072:C:G	0	0	1	0	NA	NA	NA	NA	NA	NA	NA	NA	NA	NA	NA	NA	1.15906e-06	NA	NA	NA	downstream	c.*5747G>C	,p.Gln283Glu	-
FSCN2	17:81535076:A:T	0	0	1	0	NA	NA	NA	NA	NA	NA	NA	NA	NA	NA	NA	NA	1.15906e-06	NA	NA	NA	downstream	c.*5743T>A	,p.Asp284Val	-
FSCN2	17:81535081:G:T	0	0	2	0	NA	NA	NA	NA	NA	NA	NA	NA	NA	NA	NA	NA	3.47718e-06	NA	NA	NA	downstream	c.*5738C>A	,p.Glu286*	-
FSCN2	17:81535084:C:G	2	0	2	0	NA	NA	NA	NA	NA	NA	NA	NA	NA	NA	NA	NA	6.95436e-06	NA	NA	NA	downstream	c.*5735G>C	,p.Leu287Val	-
FSCN2	17:81535089:C:A	2	0	1	0	NA	NA	NA	NA	NA	NA	NA	NA	NA	NA	NA	NA	3.47727e-06	NA	NA	NA	downstream	c.*5730G>T	,p.Asp288Glu	-
FSCN2	17:81535091:A:G	0	0	1	0	NA	NA	NA	NA	NA	NA	NA	NA	NA	NA	NA	NA	1.15906e-06	NA	NA	NA	downstream	c.*5728T>C	,p.His289Arg	-
FSCN2	17:81535093:G:A	39	0	69	0	NA	NA	NA	NA	1	0	11	0	0	0	1	0	0.00019704	NA	0.000223291	4.63607e-05	downstream	c.*5726C>T	,p.Glu290Lys	-
FSCN2	17:81535093:G:T	NA	NA	NA	NA	NA	NA	NA	NA	0	0	2	0	NA	NA	NA	NA	NA	NA	3.43654e-05	NA	downstream	c.*5726C>A	,p.Glu290*	-
FSCN2	17:81535095:G:C	NA	NA	NA	NA	NA	NA	NA	NA	NA	NA	NA	NA	1	0	0	0	NA	NA	NA	4.63607e-05	downstream	c.*5724C>G	,p.Glu290Asp	-
FSCN2	17:81535096:A:T	1	0	0	0	NA	NA	NA	NA	NA	NA	NA	NA	NA	NA	NA	NA	1.15906e-06	NA	NA	NA	downstream	c.*5723T>A	,p.Thr291Ser	-
FSCN2	17:81535107:G:A	0	0	1	0	NA	NA	NA	NA	NA	NA	NA	NA	NA	NA	NA	NA	1.15906e-06	NA	NA	NA	downstream	c.*5712C>T	,p.Met294Ile	-
FSCN2	17:81535109:A:G	0	0	1	0	NA	NA	NA	NA	NA	NA	NA	NA	NA	NA	NA	NA	1.15906e-06	NA	NA	NA	downstream	c.*5710T>C	,p.Gln295Arg	-
FSCN2	17:81535110:A:C	2	0	1	0	NA	NA	NA	NA	NA	NA	NA	NA	NA	NA	NA	NA	3.47718e-06	NA	NA	NA	downstream	c.*5709T>G	,p.Gln295His	-
FSCN2	17:81535112:T:A	2	0	7	0	NA	NA	NA	NA	NA	NA	NA	NA	NA	NA	NA	NA	1.97062e-05	NA	NA	NA	downstream	c.*5707A>T	,p.Ile296Asn	-
FSCN2	17:81535112:T:C	11	0	21	0	NA	NA	NA	NA	NA	NA	NA	NA	0	0	2	0	5.4478e-05	NA	NA	9.27214e-05	downstream	c.*5707A>G	,p.Ile296Thr	-
FSCN2	17:81535113:T:G	1	0	0	0	NA	NA	NA	NA	NA	NA	NA	NA	NA	NA	NA	NA	1.15906e-06	NA	NA	NA	downstream	c.*5706A>C	,p.Ile296Met	-
FSCN2	17:81535118:A:G	5	0	8	0	NA	NA	NA	NA	NA	NA	NA	NA	NA	NA	NA	NA	2.31812e-05	NA	NA	NA	downstream	c.*5701T>C	,p.Gln298Arg	-
FSCN2	17:81535123:A:G	0	0	1	0	NA	NA	NA	NA	NA	NA	NA	NA	NA	NA	NA	NA	1.15906e-06	NA	NA	NA	downstream	c.*5696T>C	,p.Thr300Ala	-
FSCN2	17:81535127:A:G	0	0	1	0	NA	NA	NA	NA	NA	NA	NA	NA	NA	NA	NA	NA	1.15908e-06	NA	NA	NA	downstream	c.*5692T>C	,p.Lys301Arg	-
FSCN2	17:81535128:G:C	0	0	1	0	NA	NA	NA	NA	NA	NA	NA	NA	NA	NA	NA	NA	1.15908e-06	NA	NA	NA	downstream	c.*5691C>G	,p.Lys301Asn	-
FSCN2	17:81535133:G:A	NA	NA	NA	NA	NA	NA	NA	NA	NA	NA	NA	NA	0	0	1	0	NA	NA	NA	4.63607e-05	downstream	c.*5686C>T	,p.Cys303Tyr	-
FSCN2	17:81535136:C:T	1	0	5	0	NA	NA	NA	NA	NA	NA	NA	NA	NA	NA	NA	NA	1.39087e-05	NA	NA	NA	downstream	c.*5683G>A	,p.Thr304Ile	-
FSCN2	17:81535148:G:T	0	0	1	0	NA	NA	NA	NA	NA	NA	NA	NA	NA	NA	NA	NA	2.31812e-06	NA	NA	NA	downstream	c.*5671C>A	,p.Ser308Ile	-
FSCN2	17:81535152:TG:T	2	0	1	0	NA	NA	NA	NA	NA	NA	NA	NA	NA	NA	NA	NA	3.47718e-06	NA	NA	NA	downstream	c.*5666delC	,p.Gly311fs	-
FSCN2	17:81535156:G:T	3	0	6	0	NA	NA	NA	NA	NA	NA	NA	NA	NA	NA	NA	NA	1.73859e-05	NA	NA	NA	downstream	c.*5663C>A	,p.Gly311Cys	-
FSCN2	17:81535157:G:T	NA	NA	NA	NA	NA	NA	NA	NA	NA	NA	NA	NA	0	0	2	0	NA	NA	NA	9.27214e-05	downstream	c.*5662C>A	,p.Gly311Val	-
FSCN2	17:81535163:G:A	2	0	1	0	NA	NA	NA	NA	NA	NA	NA	NA	NA	NA	NA	NA	3.47718e-06	NA	NA	NA	downstream	c.*5656C>T	,p.Trp313*	-
FSCN2	17:81535169:T:C	1	0	0	0	NA	NA	NA	NA	NA	NA	NA	NA	NA	NA	NA	NA	1.15906e-06	NA	NA	NA	downstream	c.*5650A>G	,p.Leu315Pro	-
FSCN2	17:81535171:G:C	2	0	2	0	NA	NA	NA	NA	NA	NA	NA	NA	NA	NA	NA	NA	6.95436e-06	NA	NA	NA	downstream	c.*5648C>G	,p.Val316Leu	-
FSCN2	17:81535175:C:T	9	0	11	0	NA	NA	NA	NA	NA	NA	NA	NA	0	0	1	0	3.24538e-05	NA	NA	4.63607e-05	downstream	c.*5644G>A	,p.Thr317Ile	-
FSCN2	17:81535178:A:C	0	0	2	0	NA	NA	NA	NA	NA	NA	NA	NA	NA	NA	NA	NA	4.63624e-06	NA	NA	NA	downstream	c.*5641T>G	,p.His318Pro	-
FSCN2	17:81535191:C:A	0	0	2	0	NA	NA	NA	NA	NA	NA	NA	NA	NA	NA	NA	NA	3.56953e-06	NA	NA	NA	downstream	c.*5628G>T	,p.His322Gln	-
FSCN2	17:81535193:C:T	3	0	3	0	NA	NA	NA	NA	NA	NA	NA	NA	NA	NA	NA	NA	1.04315e-05	NA	NA	NA	downstream	c.*5626G>A	,p.Ala323Val	-
FSCN2	17:81535195:A:C	1	0	0	0	NA	NA	NA	NA	NA	NA	NA	NA	NA	NA	NA	NA	2.31812e-06	NA	NA	NA	downstream	c.*5624T>G	,p.Thr324Pro	-
FSCN2	17:81535206:AGT:A	1	0	0	0	NA	NA	NA	NA	NA	NA	NA	NA	NA	NA	NA	NA	2.31813e-06	NA	NA	NA	downstream	c.*5611_*5612delAC	,p.Thr324fs	-
FSCN2	17:81535209:G:A	0	0	1	0	NA	NA	NA	NA	NA	NA	NA	NA	NA	NA	NA	NA	1.15906e-06	NA	NA	NA	downstream	c.*5610C>T	,	-
FSCN2	17:81536144:A:C	1	0	0	0	NA	NA	NA	NA	NA	NA	NA	NA	NA	NA	NA	NA	1.15906e-06	NA	NA	NA	downstream	c.*4675T>G	,	-
FSCN2	17:81536145:G:A	4	0	2	0	0	0	5	0	NA	NA	NA	NA	NA	NA	NA	NA	1.04316e-05	2.93602e-05	NA	NA	downstream	c.*4674C>T	,	-
FSCN2	17:81536145:G:T	0	0	1	0	NA	NA	NA	NA	NA	NA	NA	NA	NA	NA	NA	NA	2.31817e-06	NA	NA	NA	downstream	c.*4674C>A	,	-
FSCN2	17:81536148:C:T	1	0	0	0	NA	NA	NA	NA	NA	NA	NA	NA	NA	NA	NA	NA	1.15906e-06	NA	NA	NA	downstream	c.*4671G>A	,p.Ser329Phe	-
FSCN2	17:81536153:A:C	0	0	1	0	NA	NA	NA	NA	NA	NA	NA	NA	NA	NA	NA	NA	1.15906e-06	NA	NA	NA	downstream	c.*4666T>G	,p.Asn331His	-
FSCN2	17:81536157:C:A	3	0	6	0	NA	NA	NA	NA	NA	NA	NA	NA	NA	NA	NA	NA	1.39087e-05	NA	NA	NA	downstream	c.*4662G>T	,p.Thr332Asn	-
FSCN2	17:81536160:T:C	1	0	2	0	NA	NA	NA	NA	0	0	9	0	0	0	1	0	6.95436e-06	NA	0.000171756	4.63607e-05	downstream	c.*4659A>G	,p.Met333Thr	-
FSCN2	17:81536163:T:TTA	2	0	0	0	NA	NA	NA	NA	NA	NA	NA	NA	NA	NA	NA	NA	2.31812e-06	NA	NA	NA	downstream	c.*4655_*4656insTA	,p.Glu335fs	-
FSCN2	17:81536170:G:A	0	0	1	0	NA	NA	NA	NA	NA	NA	NA	NA	NA	NA	NA	NA	1.15906e-06	NA	NA	NA	downstream	c.*4649C>T	,p.Met336Ile	-
FSCN2	17:81536171:G:C	NA	NA	NA	NA	0	0	2	0	NA	NA	NA	NA	NA	NA	NA	NA	NA	7.34004e-06	NA	NA	downstream	c.*4648C>G	,p.Glu337Gln	-
FSCN2	17:81536174:T:C	1	0	0	0	NA	NA	NA	NA	NA	NA	NA	NA	NA	NA	NA	NA	1.15906e-06	NA	NA	NA	downstream	c.*4645A>G	,p.Trp338Arg	-
FSCN2	17:81536175:G:A	NA	NA	NA	NA	0	0	2	0	NA	NA	NA	NA	NA	NA	NA	NA	NA	7.34004e-06	NA	NA	downstream	c.*4644C>T	,p.Trp338*	-
FSCN2	17:81536176:G:T	NA	NA	NA	NA	0	0	1	0	NA	NA	NA	NA	NA	NA	NA	NA	NA	3.67002e-06	NA	NA	downstream	c.*4643C>A	,p.Trp338Cys	-
FSCN2	17:81536177:C:T	12	0	22	0	5	0	42	0	0	0	3	0	NA	NA	NA	NA	4.98396e-05	0.000223871	5.15269e-05	NA	downstream	c.*4642G>A	,p.Arg339Cys	-
FSCN2	17:81536178:G:A	0	0	1	0	1	0	7	0	NA	NA	NA	NA	NA	NA	NA	NA	1.15906e-06	4.40403e-05	NA	NA	downstream	c.*4641C>T	,p.Arg339His	-
FSCN2	17:81536180:G:T	NA	NA	NA	NA	0	0	1	0	NA	NA	NA	NA	NA	NA	NA	NA	NA	3.67002e-06	NA	NA	downstream	c.*4639C>A	,p.Gly340Cys	-
FSCN2	17:81536183:C:T	5	0	6	0	0	0	4	0	NA	NA	NA	NA	0	0	1	0	1.50678e-05	2.20201e-05	NA	4.63607e-05	downstream	c.*4636G>A	,p.Arg341Trp	-
FSCN2	17:81536184:G:A	1	0	3	0	0	0	1	0	NA	NA	NA	NA	NA	NA	NA	NA	4.63624e-06	3.67002e-06	NA	NA	downstream	c.*4635C>T	,p.Arg341Gln	-
FSCN2	17:81536186:C:G	1	0	0	0	NA	NA	NA	NA	NA	NA	NA	NA	NA	NA	NA	NA	1.15911e-06	NA	NA	NA	downstream	c.*4633G>C	,p.Arg342Gly	-
FSCN2	17:81536186:C:T	4	0	10	0	0	0	5	0	0	0	3	0	NA	NA	NA	NA	2.20222e-05	2.20201e-05	5.15269e-05	NA	downstream	c.*4633G>A	,p.Arg342Trp	-
FSCN2	17:81536187:G:A	12	0	15	0	1	0	6	0	0	0	4	0	0	0	3	0	4.40443e-05	3.67002e-05	6.87026e-05	0.000185443	downstream	c.*4632C>T	,p.Arg342Gln	FALSE
FSCN2	17:81536189:G:A	NA	NA	NA	NA	0	0	4	0	NA	NA	NA	NA	NA	NA	NA	NA	NA	1.83502e-05	NA	NA	downstream	c.*4630C>T	,p.Val343Ile	-
FSCN2	17:81536189:G:C	NA	NA	NA	NA	NA	NA	NA	NA	0	0	1	0	NA	NA	NA	NA	NA	NA	1.71756e-05	NA	downstream	c.*4630C>G	,p.Val343Leu	-
FSCN2	17:81536189:G:T	NA	NA	NA	NA	0	0	1	0	NA	NA	NA	NA	NA	NA	NA	NA	NA	3.67016e-06	NA	NA	downstream	c.*4630C>A	,p.Val343Leu	-
FSCN2	17:81536190:T:G	1	0	0	0	NA	NA	NA	NA	NA	NA	NA	NA	NA	NA	NA	NA	1.15906e-06	NA	NA	NA	downstream	c.*4629A>C	,p.Val343Gly	-
FSCN2	17:81536197:C:CA	NA	NA	NA	NA	NA	NA	NA	NA	NA	NA	NA	NA	0	0	3	0	NA	NA	NA	0.000139082	downstream	c.*4621dupT	,p.Ala347fs	-
FSCN2	17:81536201:G:A	1	0	0	0	NA	NA	NA	NA	NA	NA	NA	NA	NA	NA	NA	NA	1.15906e-06	NA	NA	NA	downstream	c.*4618C>T	,p.Ala347Thr	-
FSCN2	17:81536204:A:G	1	0	3	0	0	0	1	0	NA	NA	NA	NA	NA	NA	NA	NA	5.7953e-06	3.67002e-06	NA	NA	downstream	c.*4615T>C	,p.Ser348Gly	-
FSCN2	17:81536208:A:G	2	0	0	0	NA	NA	NA	NA	NA	NA	NA	NA	NA	NA	NA	NA	2.31812e-06	NA	NA	NA	downstream	c.*4611T>C	,p.Asn349Ser	-
FSCN2	17:81536209:C:CG	0	0	2	0	NA	NA	NA	NA	NA	NA	NA	NA	NA	NA	NA	NA	3.48579e-06	NA	NA	NA	downstream	c.*4609dupC	,p.Arg351fs	-
FSCN2	17:81536210:G:A	0	0	1	0	0	0	2	0	0	0	1	0	0	0	1	0	1.15906e-06	7.3401e-06	3.43525e-05	4.63607e-05	downstream	c.*4609C>T	,p.Gly350Arg	-
FSCN2	17:81536214:G:A	6	0	8	0	1	0	10	0	NA	NA	NA	NA	0	0	1	0	2.20221e-05	5.50503e-05	NA	4.63607e-05	downstream	c.*4605C>T	,p.Arg351His	-
FSCN2	17:81536219:G:A	199	1	403	0	14	0	123	0	0	0	11	0	0	0	7	0	0.00105474	0.000642254	0.000188939	0.000324525	downstream	c.*4600C>T	,p.Val353Met	-
FSCN2	17:81536223:G:A	5	0	6	0	0	0	1	0	NA	NA	NA	NA	NA	NA	NA	NA	2.20221e-05	3.67002e-06	NA	NA	downstream	c.*4596C>T	,p.Cys354Tyr	-
FSCN2	17:81536225:A:G	0	0	1	0	NA	NA	NA	NA	NA	NA	NA	NA	NA	NA	NA	NA	2.31812e-06	NA	NA	NA	downstream	c.*4594T>C	,p.Met355Val	-
FSCN2	17:81536226:T:C	1	0	1	0	NA	NA	NA	NA	NA	NA	NA	NA	NA	NA	NA	NA	2.31855e-06	NA	NA	NA	downstream	c.*4593A>G	,p.Met355Thr	-
FSCN2	17:81536228:A:T	NA	NA	NA	NA	2	0	3	0	NA	NA	NA	NA	NA	NA	NA	NA	NA	2.20209e-05	NA	NA	downstream	c.*4591T>A	,p.Lys356*	-
FSCN2	17:81536231:A:G	NA	NA	NA	NA	0	0	1	0	NA	NA	NA	NA	NA	NA	NA	NA	NA	3.67002e-06	NA	NA	downstream	c.*4588T>C	,p.Lys357Glu	-
FSCN2	17:81536237:G:T	0	0	1	0	NA	NA	NA	NA	NA	NA	NA	NA	NA	NA	NA	NA	1.15906e-06	NA	NA	NA	downstream	c.*4582C>A	,p.Gly359Trp	-
FSCN2	17:81536239:GC:G	NA	NA	NA	NA	0	0	1	0	NA	NA	NA	NA	NA	NA	NA	NA	NA	3.67007e-06	NA	NA	downstream	c.*4579delG	,p.Gln360fs	-
FSCN2	17:81536247:C:T	3	0	4	0	0	0	1	0	NA	NA	NA	NA	NA	NA	NA	NA	1.50678e-05	3.67007e-06	NA	NA	downstream	c.*4572G>A	,p.Ala362Val	-
FSCN2	17:81536249:G:A	0	0	3	0	0	0	1	0	NA	NA	NA	NA	NA	NA	NA	NA	4.63624e-06	3.67002e-06	NA	NA	downstream	c.*4570C>T	,p.Ala363Thr	-
FSCN2	17:81536250:C:G	0	0	1	0	NA	NA	NA	NA	NA	NA	NA	NA	NA	NA	NA	NA	1.15906e-06	NA	NA	NA	downstream	c.*4569G>C	,p.Ala363Gly	-
FSCN2	17:81536254:C:G	0	0	1	0	NA	NA	NA	NA	NA	NA	NA	NA	NA	NA	NA	NA	1.16315e-06	NA	NA	NA	downstream	c.*4565G>C	,p.Ile364Met	-
FSCN2	17:81536255:A:G	NA	NA	NA	NA	0	0	1	0	NA	NA	NA	NA	NA	NA	NA	NA	NA	3.67002e-06	NA	NA	downstream	c.*4564T>C	,p.Ser365Gly	-
FSCN2	17:81536256:G:C	2	0	0	0	NA	NA	NA	NA	NA	NA	NA	NA	NA	NA	NA	NA	2.31812e-06	NA	NA	NA	downstream	c.*4563C>G	,p.Ser365Thr	-
FSCN2	17:81536258:G:A	2	0	1	0	NA	NA	NA	NA	NA	NA	NA	NA	NA	NA	NA	NA	3.47718e-06	NA	NA	NA	downstream	c.*4561C>T	,p.Asp366Asn	-
FSCN2	17:81536261:T:C	28	0	49	0	8	0	96	0	0	0	2	0	2	0	14	0	0.000115906	0.000495478	3.43501e-05	0.00101994	downstream	c.*4558A>G	,p.Phe367Leu	-
FSCN2	17:81536262:T:C	9	0	12	0	18	0	128	0	NA	NA	NA	NA	0	0	1	0	4.63624e-05	0.000620265	NA	4.63607e-05	downstream	c.*4557A>G	,p.Phe367Ser	-
FSCN2	17:81536264:G:C	NA	NA	NA	NA	0	0	1	0	NA	NA	NA	NA	NA	NA	NA	NA	NA	3.67018e-06	NA	NA	downstream	c.*4555C>G	,p.Val368Leu	-
FSCN2	17:81536267:G:A	9	0	17	0	NA	NA	NA	NA	NA	NA	NA	NA	NA	NA	NA	NA	3.59329e-05	NA	NA	NA	downstream	c.*4552C>T	,p.Gly369Ser	-
FSCN2	17:81536267:G:C	6	0	12	0	0	0	1	0	NA	NA	NA	NA	NA	NA	NA	NA	2.89786e-05	1.46809e-05	NA	NA	downstream	c.*4552C>G	,p.Gly369Arg	-
FSCN2	17:81536268:G:A	NA	NA	NA	NA	0	0	1	0	NA	NA	NA	NA	NA	NA	NA	NA	NA	3.67021e-06	NA	NA	downstream	c.*4551C>T	,	-
FSCN2	17:81536268:G:T	NA	NA	NA	NA	1	0	0	0	NA	NA	NA	NA	NA	NA	NA	NA	NA	3.67021e-06	NA	NA	downstream	c.*4551C>A	,	-
FSCN2	17:81536551:GC:G	NA	NA	NA	NA	0	0	1	0	NA	NA	NA	NA	NA	NA	NA	NA	NA	3.6768e-06	NA	NA	downstream	c.*4267delG	,p.Pro371fs	-
FSCN2	17:81536552:C:A	0	0	1	0	NA	NA	NA	NA	NA	NA	NA	NA	NA	NA	NA	NA	4.63628e-06	NA	NA	NA	downstream	c.*4267G>T	,p.Pro370Thr	-
FSCN2	17:81536552:C:T	2	0	1	0	NA	NA	NA	NA	NA	NA	NA	NA	NA	NA	NA	NA	4.63628e-06	NA	NA	NA	downstream	c.*4267G>A	,p.Pro370Ser	-
FSCN2	17:81536558:C:A	3	0	1	0	NA	NA	NA	NA	NA	NA	NA	NA	NA	NA	NA	NA	6.95436e-06	NA	NA	NA	downstream	c.*4261G>T	,p.Pro372Thr	-
FSCN2	17:81536559:C:A	NA	NA	NA	NA	0	0	1	0	NA	NA	NA	NA	NA	NA	NA	NA	NA	3.67399e-06	NA	NA	downstream	c.*4260G>T	,p.Pro372His	-
FSCN2	17:81536561:C:G	NA	NA	NA	NA	0	0	1	0	NA	NA	NA	NA	NA	NA	NA	NA	NA	3.67358e-06	NA	NA	downstream	c.*4258G>C	,p.Arg373Gly	-
FSCN2	17:81536562:G:A	NA	NA	NA	NA	0	0	3	0	NA	NA	NA	NA	NA	NA	NA	NA	NA	1.10207e-05	NA	NA	downstream	c.*4257C>T	,p.Arg373His	-
FSCN2	17:81536562:G:C	2	0	1	0	NA	NA	NA	NA	NA	NA	NA	NA	NA	NA	NA	NA	4.63625e-06	NA	NA	NA	downstream	c.*4257C>G	,p.Arg373Pro	-
FSCN2	17:81536565:C:A	0	0	1	0	0	0	1	0	NA	NA	NA	NA	NA	NA	NA	NA	1.15907e-06	3.67355e-06	NA	NA	downstream	c.*4254G>T	,p.Pro374Gln	-
FSCN2	17:81536565:C:T	0	0	2	0	NA	NA	NA	NA	NA	NA	NA	NA	NA	NA	NA	NA	3.47719e-06	NA	NA	NA	downstream	c.*4254G>A	,p.Pro374Leu	-
FSCN2	17:81536567:G:A	1	0	8	0	1	0	5	0	NA	NA	NA	NA	0	0	1	0	1.73859e-05	2.93882e-05	NA	4.63607e-05	downstream	c.*4252C>T	,p.Ala375Thr	-
FSCN2	17:81536570:T:C	NA	NA	NA	NA	0	0	3	0	NA	NA	NA	NA	NA	NA	NA	NA	NA	1.10179e-05	NA	NA	downstream	c.*4249A>G	,p.Trp376Arg	-
FSCN2	17:81536572:G:A	2	0	0	0	NA	NA	NA	NA	NA	NA	NA	NA	NA	NA	NA	NA	3.47718e-06	NA	NA	NA	downstream	c.*4247C>T	,p.Trp376*	-
FSCN2	17:81536577:G:C	0	0	1	0	NA	NA	NA	NA	NA	NA	NA	NA	NA	NA	NA	NA	1.15906e-06	NA	NA	NA	downstream	c.*4242C>G	,p.Gly378Ala	-
FSCN2	17:81536580:A:C	NA	NA	NA	NA	0	0	1	0	NA	NA	NA	NA	NA	NA	NA	NA	NA	3.67288e-06	NA	NA	downstream	c.*4239T>G	,p.Lys379Thr	-
FSCN2	17:81536580:A:G	4	0	6	0	1	0	5	0	NA	NA	NA	NA	NA	NA	NA	NA	1.97041e-05	2.5709e-05	NA	NA	downstream	c.*4239T>C	,p.Lys379Arg	-
FSCN2	17:81536580:A:T	0	0	2	0	0	0	5	0	NA	NA	NA	NA	0	0	1	0	2.31821e-06	1.83639e-05	NA	4.63607e-05	downstream	c.*4239T>A	,p.Lys379Met	-
FSCN2	17:81536582:G:A	NA	NA	NA	NA	0	0	2	0	NA	NA	NA	NA	NA	NA	NA	NA	NA	7.34506e-06	NA	NA	downstream	c.*4237C>T	,p.Val380Met	-
FSCN2	17:81536582:GT:G	NA	NA	NA	NA	0	0	1	0	NA	NA	NA	NA	NA	NA	NA	NA	NA	3.67255e-06	NA	NA	downstream	c.*4236delA	,p.Val380fs	-
FSCN2	17:81536586:CG:C	NA	NA	NA	NA	0	0	1	0	NA	NA	NA	NA	NA	NA	NA	NA	NA	3.67315e-06	NA	NA	downstream	c.*4232delC	,p.Gly382fs	-
FSCN2	17:81536586:C:T	NA	NA	NA	NA	1	0	3	0	NA	NA	NA	NA	NA	NA	NA	NA	NA	1.46923e-05	NA	NA	downstream	c.*4233G>A	,p.Ala381Val	-
FSCN2	17:81536588:G:T	NA	NA	NA	NA	0	0	1	0	NA	NA	NA	NA	NA	NA	NA	NA	NA	3.6718e-06	NA	NA	downstream	c.*4231C>A	,p.Gly382*	-
FSCN2	17:81536591:G:T	NA	NA	NA	NA	0	0	2	0	NA	NA	NA	NA	NA	NA	NA	NA	NA	7.3436e-06	NA	NA	downstream	c.*4228C>A	,p.Gly383Trp	-
FSCN2	17:81536592:G:T	NA	NA	NA	NA	0	0	1	0	NA	NA	NA	NA	NA	NA	NA	NA	NA	7.34328e-06	NA	NA	downstream	c.*4227C>A	,p.Gly383Val	-
FSCN2	17:81536593:G:GGCAGC	0	0	1	0	NA	NA	NA	NA	NA	NA	NA	NA	NA	NA	NA	NA	1.15906e-06	NA	NA	NA	downstream	c.*4221_*4225dupGCTGC	,p.Gln387fs	-
FSCN2	17:81536595:C:T	1	0	0	0	NA	NA	NA	NA	NA	NA	NA	NA	NA	NA	NA	NA	2.31812e-06	NA	NA	NA	downstream	c.*4224G>A	,p.Ala384Val	-
FSCN2	17:81536597:G:A	7	0	13	0	6	0	25	0	NA	NA	NA	NA	0	0	2	0	4.28852e-05	0.000139515	NA	9.27214e-05	downstream	c.*4222C>T	,p.Ala385Thr	-
FSCN2	17:81536598:C:T	3	0	20	0	3	0	8	0	NA	NA	NA	NA	0	0	1	0	4.05671e-05	4.77288e-05	NA	4.63607e-05	downstream	c.*4221G>A	,p.Ala385Val	-
FSCN2	17:81536604:A:G	1	0	0	0	NA	NA	NA	NA	NA	NA	NA	NA	NA	NA	NA	NA	1.15906e-06	NA	NA	NA	downstream	c.*4215T>C	,p.Gln387Arg	-
FSCN2	17:81536605:G:T	0	0	1	0	NA	NA	NA	NA	NA	NA	NA	NA	NA	NA	NA	NA	1.15916e-06	NA	NA	NA	downstream	c.*4214C>A	,p.Gln387His	-
FSCN2	17:81536607:C:T	0	0	1	0	NA	NA	NA	NA	NA	NA	NA	NA	NA	NA	NA	NA	2.31812e-06	NA	NA	NA	downstream	c.*4212G>A	,p.Thr388Met	-
FSCN2	17:81536612:TC:T	NA	NA	NA	NA	0	0	1	0	NA	NA	NA	NA	NA	NA	NA	NA	NA	3.67069e-06	NA	NA	downstream	c.*4206delG	,p.Pro391fs	-
FSCN2	17:81536613:C:T	NA	NA	NA	NA	0	0	1	0	NA	NA	NA	NA	NA	NA	NA	NA	NA	3.67069e-06	NA	NA	downstream	c.*4206G>A	,p.Ser390Phe	-
FSCN2	17:81536615:C:A	NA	NA	NA	NA	0	0	5	0	NA	NA	NA	NA	NA	NA	NA	NA	NA	1.83532e-05	NA	NA	downstream	c.*4204G>T	,p.Pro391Thr	-
FSCN2	17:81536616:C:T	32	0	59	0	3	0	17	0	NA	NA	NA	NA	0	0	3	0	0.000157632	0.000135815	NA	0.000185443	downstream	c.*4203G>A	,p.Pro391Leu	FALSE
FSCN2	17:81536619:C:T	1	0	1	0	NA	NA	NA	NA	NA	NA	NA	NA	NA	NA	NA	NA	2.31812e-06	NA	NA	NA	downstream	c.*4200G>A	,p.Pro392Leu	-
FSCN2	17:81536625:A:C	NA	NA	NA	NA	0	0	1	0	NA	NA	NA	NA	NA	NA	NA	NA	NA	7.3409e-06	NA	NA	downstream	c.*4194T>G	,p.Lys370Thr	-
FSCN2	17:81536630:G:A	0	0	1	0	NA	NA	NA	NA	NA	NA	NA	NA	NA	NA	NA	NA	1.15906e-06	NA	NA	NA	downstream	c.*4189C>T	,p.Glu372Lys	-
FSCN2	17:81536630:G:T	NA	NA	NA	NA	0	0	1	0	NA	NA	NA	NA	NA	NA	NA	NA	NA	3.67034e-06	NA	NA	downstream	c.*4189C>A	,p.Glu372*	-
FSCN2	17:81536631:A:G	2	0	2	0	0	0	1	0	NA	NA	NA	NA	NA	NA	NA	NA	9.27248e-06	3.67034e-06	NA	NA	downstream	c.*4188T>C	,p.Glu372Gly	-
FSCN2	17:81536633:G:T	0	0	1	0	0	0	1	0	NA	NA	NA	NA	NA	NA	NA	NA	1.15906e-06	3.67034e-06	NA	NA	downstream	c.*4186C>A	,p.Glu373*	-
FSCN2	17:81536634:A:G	1	0	3	0	NA	NA	NA	NA	NA	NA	NA	NA	NA	NA	NA	NA	4.63625e-06	NA	NA	NA	downstream	c.*4185T>C	,p.Glu373Gly	-
FSCN2	17:81536638:CA:C	NA	NA	NA	NA	0	0	1	0	NA	NA	NA	NA	NA	NA	NA	NA	NA	3.67137e-06	NA	NA	downstream	c.*4180delT	,p.Thr375fs	-
FSCN2	17:81536639:A:G	NA	NA	NA	NA	0	0	1	0	NA	NA	NA	NA	NA	NA	NA	NA	NA	3.67137e-06	NA	NA	downstream	c.*4180T>C	,p.Thr375Ala	-
FSCN2	17:81536639:A:T	1	0	0	0	NA	NA	NA	NA	NA	NA	NA	NA	NA	NA	NA	NA	1.15906e-06	NA	NA	NA	downstream	c.*4180T>A	,p.Thr375Ser	-
FSCN2	17:81536640:C:G	9	0	8	0	0	0	12	0	NA	NA	NA	NA	NA	NA	NA	NA	3.70912e-05	5.87354e-05	NA	NA	downstream	c.*4179G>C	,p.Thr375Ser	-
FSCN2	17:81536640:C:T	4	0	5	0	2	0	12	0	NA	NA	NA	NA	NA	NA	NA	NA	1.62281e-05	6.24059e-05	NA	NA	downstream	c.*4179G>A	,p.Thr375Ile	-
FSCN2	17:81536642:C:A	NA	NA	NA	NA	0	0	1	0	NA	NA	NA	NA	NA	NA	NA	NA	NA	3.67037e-06	NA	NA	downstream	c.*4177G>T	,p.Leu376Ile	-
FSCN2	17:81536645:A:G	NA	NA	NA	NA	0	0	1	0	NA	NA	NA	NA	NA	NA	NA	NA	NA	3.67032e-06	NA	NA	downstream	c.*4174T>C	,p.Lys377Glu	-
FSCN2	17:81536651:A:C	45	0	75	0	0	0	10	0	0	0	13	0	NA	NA	NA	NA	0.000206313	5.87251e-05	0.000223283	NA	downstream	c.*4168T>G	,p.Ile379Leu	-
FSCN2	17:81536656:C:A	NA	NA	NA	NA	0	0	1	0	NA	NA	NA	NA	NA	NA	NA	NA	NA	3.67026e-06	NA	NA	downstream	c.*4163G>T	,p.Asn380Lys	-
FSCN2	17:81536657:C:G	1	0	0	0	NA	NA	NA	NA	NA	NA	NA	NA	NA	NA	NA	NA	1.15907e-06	NA	NA	NA	downstream	c.*4162G>C	,p.Arg381Gly	-
FSCN2	17:81536657:C:T	0	0	3	0	0	0	1	0	NA	NA	NA	NA	NA	NA	NA	NA	5.79531e-06	3.67026e-06	NA	NA	downstream	c.*4162G>A	,p.Arg381Trp	-
FSCN2	17:81536658:G:A	NA	NA	NA	NA	1	0	0	0	NA	NA	NA	NA	NA	NA	NA	NA	NA	3.67029e-06	NA	NA	downstream	c.*4161C>T	,p.Arg381Gln	-
FSCN2	17:81536658:G:T	2	0	3	0	NA	NA	NA	NA	NA	NA	NA	NA	NA	NA	NA	NA	9.27248e-06	NA	NA	NA	downstream	c.*4161C>A	,p.Arg381Leu	-
FSCN2	17:81536659:GC:G	NA	NA	NA	NA	0	0	1	0	NA	NA	NA	NA	NA	NA	NA	NA	NA	3.67029e-06	NA	NA	downstream	c.*4159delG	,p.Ile383fs	-
FSCN2	17:81536660:C:T	1	0	0	0	NA	NA	NA	NA	NA	NA	NA	NA	NA	NA	NA	NA	2.31813e-06	NA	NA	NA	downstream	c.*4159G>A	,p.Pro382Ser	-
FSCN2	17:81536672:C:A	NA	NA	NA	NA	0	0	2	0	NA	NA	NA	NA	NA	NA	NA	NA	NA	1.10108e-05	NA	NA	downstream	c.*4147G>T	,p.Leu386Met	-
FSCN2	17:81536675:C:T	NA	NA	NA	NA	0	0	4	0	NA	NA	NA	NA	NA	NA	NA	NA	NA	1.46809e-05	NA	NA	downstream	c.*4144G>A	,p.Arg387Cys	-
FSCN2	17:81536676:G:A	NA	NA	NA	NA	0	0	1	0	NA	NA	NA	NA	NA	NA	NA	NA	NA	3.67024e-06	NA	NA	downstream	c.*4143C>T	,p.Arg387His	-
FSCN2	17:81536678:G:A	1	0	2	0	0	0	2	0	NA	NA	NA	NA	NA	NA	NA	NA	3.4772e-06	7.34047e-06	NA	NA	downstream	c.*4141C>T	,p.Gly388Ser	-
FSCN2	17:81536678:G:C	1	0	1	0	NA	NA	NA	NA	NA	NA	NA	NA	NA	NA	NA	NA	2.31814e-06	NA	NA	NA	downstream	c.*4141C>G	,p.Gly388Arg	-
FSCN2	17:81536678:G:T	NA	NA	NA	NA	0	0	1	0	NA	NA	NA	NA	0	0	1	0	NA	3.67026e-06	NA	4.63607e-05	downstream	c.*4141C>A	,p.Gly388Cys	-
FSCN2	17:81536682:T:C	45	0	109	0	8	0	112	0	0	0	21	0	0	0	6	0	0.000273538	0.000565216	0.000360688	0.000278164	downstream	c.*4137A>G	,p.Leu389Pro	-
FSCN2	17:81536684:G:C	0	0	1	0	0	0	4	0	NA	NA	NA	NA	NA	NA	NA	NA	2.31813e-06	1.83512e-05	NA	NA	downstream	c.*4135C>G	,p.Asp390His	-
FSCN2	17:81536684:G:T	NA	NA	NA	NA	1	0	0	0	NA	NA	NA	NA	NA	NA	NA	NA	NA	3.67034e-06	NA	NA	downstream	c.*4135C>A	,p.Asp390Tyr	-
FSCN2	17:81536687:G:A	0	0	1	0	NA	NA	NA	NA	NA	NA	NA	NA	NA	NA	NA	NA	1.15906e-06	NA	NA	NA	downstream	c.*4132C>T	,p.Gly391Ser	-
FSCN2	17:81536690:T:C	NA	NA	NA	NA	0	0	1	0	NA	NA	NA	NA	NA	NA	NA	NA	NA	3.67013e-06	NA	NA	downstream	c.*4129A>G	,p.Phe392Leu	-
FSCN2	17:81536693:G:A	0	0	1	0	NA	NA	NA	NA	NA	NA	NA	NA	NA	NA	NA	NA	1.15906e-06	NA	NA	NA	downstream	c.*4126C>T	,p.Val393Ile	-
FSCN2	17:81536702:C:T	13	0	24	0	0	0	4	0	NA	NA	NA	NA	NA	NA	NA	NA	6.02711e-05	2.56907e-05	NA	NA	downstream	c.*4117G>A	,p.His396Tyr	-
FSCN2	17:81536704:C:A	84	0	151	0	1	0	31	0	1	0	29	0	0	0	2	0	0.000407989	0.000150474	0.000532463	9.27214e-05	downstream	c.*4115G>T	,p.His396Gln	-
FSCN2	17:81536705:C:T	3	0	1	0	0	0	1	0	NA	NA	NA	NA	NA	NA	NA	NA	5.7953e-06	7.34015e-06	NA	NA	downstream	c.*4114G>A	,p.Arg397Cys	-
FSCN2	17:81536706:G:A	NA	NA	NA	NA	NA	NA	NA	NA	1	0	0	0	NA	NA	NA	NA	NA	NA	1.71762e-05	NA	downstream	c.*4113C>T	,p.Arg397His	-
FSCN2	17:81536708:G:A	NA	NA	NA	NA	1	0	1	0	NA	NA	NA	NA	NA	NA	NA	NA	NA	1.46802e-05	NA	NA	downstream	c.*4111C>T	,p.Gly398Ser	-
FSCN2	17:81536715:A:G	0	0	1	0	NA	NA	NA	NA	NA	NA	NA	NA	NA	NA	NA	NA	1.15906e-06	NA	NA	NA	downstream	c.*4104T>C	,p.Asn400Ser	-
FSCN2	17:81536716:C:A	1	0	2	0	0	0	2	0	NA	NA	NA	NA	NA	NA	NA	NA	5.7953e-06	7.3402e-06	NA	NA	downstream	c.*4103G>T	,p.Asn400Lys	-
FSCN2	17:81536716:C:G	NA	NA	NA	NA	0	0	1	0	NA	NA	NA	NA	0	0	1	0	NA	3.67013e-06	NA	4.6365e-05	downstream	c.*4103G>C	,p.Asn400Lys	-
FSCN2	17:81536717:C:G	0	0	1	0	NA	NA	NA	NA	NA	NA	NA	NA	NA	NA	NA	NA	1.15906e-06	NA	NA	NA	downstream	c.*4102G>C	,p.Gln401Glu	-
FSCN2	17:81536720:C:G	1	0	0	0	NA	NA	NA	NA	NA	NA	NA	NA	NA	NA	NA	NA	1.15906e-06	NA	NA	NA	downstream	c.*4099G>C	,p.Leu402Val	-
FSCN2	17:81536723:G:A	1	0	0	0	NA	NA	NA	NA	NA	NA	NA	NA	NA	NA	NA	NA	2.31813e-06	NA	NA	NA	downstream	c.*4096C>T	,p.Asp403Asn	-
FSCN2	17:81536723:G:C	0	0	1	0	NA	NA	NA	NA	NA	NA	NA	NA	NA	NA	NA	NA	1.15907e-06	NA	NA	NA	downstream	c.*4096C>G	,p.Asp403His	-
FSCN2	17:81536725:C:CA	2	0	0	0	NA	NA	NA	NA	NA	NA	NA	NA	NA	NA	NA	NA	3.4772e-06	NA	NA	NA	downstream	c.*4093dupT	,p.Thr404fs	-
FSCN2	17:81536730:A:C	1	0	2	0	1	0	8	0	NA	NA	NA	NA	NA	NA	NA	NA	4.63624e-06	4.40403e-05	NA	NA	downstream	c.*4089T>G	,p.Asn405Thr	-
FSCN2	17:81536732:C:A	0	0	2	0	0	0	3	0	NA	NA	NA	NA	0	0	1	0	3.47743e-06	1.10112e-05	NA	4.63607e-05	downstream	c.*4087G>T	,p.Arg406Ser	-
FSCN2	17:81536732:C:G	1	0	3	0	0	0	5	0	NA	NA	NA	NA	NA	NA	NA	NA	6.95481e-06	3.67021e-05	NA	NA	downstream	c.*4087G>C	,p.Arg406Gly	-
FSCN2	17:81536732:C:T	6	0	13	0	1	0	2	0	0	0	8	0	NA	NA	NA	NA	2.89771e-05	1.46815e-05	0.000137419	NA	downstream	c.*4087G>A	,p.Arg406Cys	-
FSCN2	17:81536733:G:C	1	0	0	0	1	0	4	0	0	0	1	0	NA	NA	NA	NA	1.15906e-06	2.20201e-05	1.71774e-05	NA	downstream	c.*4086C>G	,p.Arg406Pro	-
FSCN2	17:81536738:G:A	NA	NA	NA	NA	0	0	1	0	NA	NA	NA	NA	NA	NA	NA	NA	NA	3.67002e-06	NA	NA	downstream	c.*4081C>T	,p.Val408Ile	-
FSCN2	17:81536744:G:A	2	0	4	0	NA	NA	NA	NA	0	0	2	0	NA	NA	NA	NA	6.95449e-06	NA	3.43536e-05	NA	downstream	c.*4075C>T	,p.Asp410Asn	-
FSCN2	17:81536744:G:T	3	0	3	0	NA	NA	NA	NA	NA	NA	NA	NA	NA	NA	NA	NA	9.27261e-06	NA	NA	NA	downstream	c.*4075C>A	,p.Asp410Tyr	-
FSCN2	17:81536745:A:G	0	0	1	0	NA	NA	NA	NA	NA	NA	NA	NA	NA	NA	NA	NA	2.31813e-06	NA	NA	NA	downstream	c.*4074T>C	,p.Asp410Gly	-
FSCN2	17:81536745:A:T	NA	NA	NA	NA	1	0	12	0	0	0	2	0	NA	NA	NA	NA	NA	5.13803e-05	3.43536e-05	NA	downstream	c.*4074T>A	,p.Asp410Val	-
FSCN2	17:81536747:G:A	1	0	1	0	NA	NA	NA	NA	NA	NA	NA	NA	0	0	1	0	2.31813e-06	NA	NA	9.27214e-05	downstream	c.*4072C>T	,p.Val411Ile	-
FSCN2	17:81536747:G:T	NA	NA	NA	NA	1	0	12	0	0	0	2	0	NA	NA	NA	NA	NA	5.13807e-05	3.43536e-05	NA	downstream	c.*4072C>A	,p.Val411Phe	-
FSCN2	17:81536753:C:T	0	0	1	0	NA	NA	NA	NA	NA	NA	NA	NA	NA	NA	NA	NA	4.63624e-06	NA	NA	NA	downstream	c.*4066G>A	,p.His413Tyr	-
FSCN2	17:81536754:A:G	1	0	0	0	NA	NA	NA	NA	NA	NA	NA	NA	NA	NA	NA	NA	1.15906e-06	NA	NA	NA	downstream	c.*4065T>C	,p.His413Arg	-
FSCN2	17:81536759:A:G	2	0	4	0	NA	NA	NA	NA	NA	NA	NA	NA	NA	NA	NA	NA	6.95436e-06	NA	NA	NA	downstream	c.*4060T>C	,p.Ser415Gly	-
FSCN2	17:81536760:G:A	1	0	0	0	NA	NA	NA	NA	NA	NA	NA	NA	NA	NA	NA	NA	1.15906e-06	NA	NA	NA	downstream	c.*4059C>T	,p.Ser415Asn	-
FSCN2	17:81536761:C:G	0	0	1	0	0	0	1	0	NA	NA	NA	NA	NA	NA	NA	NA	1.15906e-06	3.67002e-06	NA	NA	downstream	c.*4058G>C	,p.Ser415Arg	-
FSCN2	17:81536768:G:A	0	0	1	0	0	0	1	0	NA	NA	NA	NA	NA	NA	NA	NA	2.31812e-06	3.67002e-06	NA	NA	downstream	c.*4051C>T	,p.Asp418Asn	-
FSCN2	17:81536771:G:A	1	0	3	0	NA	NA	NA	NA	NA	NA	NA	NA	NA	NA	NA	NA	6.95436e-06	NA	NA	NA	downstream	c.*4048C>T	,p.Gly419Ser	-
FSCN2	17:81536772:G:A	3	0	17	0	NA	NA	NA	NA	NA	NA	NA	NA	NA	NA	NA	NA	4.28852e-05	NA	NA	NA	downstream	c.*4047C>T	,p.Gly419Asp	-
FSCN2	17:81536774:G:A	4	0	4	0	NA	NA	NA	NA	NA	NA	NA	NA	0	0	1	0	1.50678e-05	NA	NA	4.63607e-05	downstream	c.*4045C>T	,p.Ala420Thr	-
FSCN2	17:81536775:C:G	0	0	2	0	NA	NA	NA	NA	NA	NA	NA	NA	NA	NA	NA	NA	4.63624e-06	NA	NA	NA	downstream	c.*4044G>C	,p.Ala420Gly	-
FSCN2	17:81536777:T:A	NA	NA	NA	NA	0	0	3	0	NA	NA	NA	NA	NA	NA	NA	NA	NA	1.46801e-05	NA	NA	downstream	c.*4042A>T	,p.Tyr421Asn	-
FSCN2	17:81536780:C:T	0	0	1	0	1	0	1	0	NA	NA	NA	NA	NA	NA	NA	NA	2.31812e-06	1.10102e-05	NA	NA	downstream	c.*4039G>A	,p.Arg422Trp	-
FSCN2	17:81536781:G:A	0	0	1	0	NA	NA	NA	NA	NA	NA	NA	NA	NA	NA	NA	NA	1.15906e-06	NA	NA	NA	downstream	c.*4038C>T	,p.Arg422Gln	-
FSCN2	17:81536784:T:C	3	0	0	0	NA	NA	NA	NA	NA	NA	NA	NA	NA	NA	NA	NA	8.11342e-06	NA	NA	NA	downstream	c.*4035A>G	,p.Ile423Thr	-
FSCN2	17:81536786:C:T	1	0	0	0	NA	NA	NA	NA	NA	NA	NA	NA	NA	NA	NA	NA	1.15906e-06	NA	NA	NA	downstream	c.*4033G>A	,p.Arg424*	-
FSCN2	17:81536877:C:G	NA	NA	NA	NA	NA	NA	NA	NA	NA	NA	NA	NA	0	0	1	0	NA	NA	NA	4.63607e-05	downstream	c.*3942G>C	,p.Arg426Gly	-
FSCN2	17:81536877:C:T	9	0	10	0	1	0	0	0	NA	NA	NA	NA	NA	NA	NA	NA	3.01356e-05	3.67223e-06	NA	NA	downstream	c.*3942G>A	,p.Arg426Cys	-
FSCN2	17:81536878:G:A	0	0	1	0	NA	NA	NA	NA	NA	NA	NA	NA	NA	NA	NA	NA	3.47718e-06	NA	NA	NA	downstream	c.*3941C>T	,p.Arg426His	FALSE
FSCN2	17:81536880:G:A	2	0	1	0	1	0	0	0	0	0	1	0	NA	NA	NA	NA	3.47719e-06	3.6721e-06	1.7175e-05	NA	downstream	c.*3939C>T	,p.Asp427Asn	-
FSCN2	17:81536881:A:C	0	0	1	0	NA	NA	NA	NA	NA	NA	NA	NA	NA	NA	NA	NA	1.15906e-06	NA	NA	NA	downstream	c.*3938T>G	,p.Asp427Ala	-
FSCN2	17:81536882:C:G	0	0	1	0	NA	NA	NA	NA	0	0	2	0	NA	NA	NA	NA	1.15907e-06	NA	5.15251e-05	NA	downstream	c.*3937G>C	,p.Asp427Glu	-
FSCN2	17:81536887:G:C	0	0	1	0	NA	NA	NA	NA	NA	NA	NA	NA	NA	NA	NA	NA	1.15906e-06	NA	NA	NA	downstream	c.*3932C>G	,p.Gly429Ala	-
FSCN2	17:81536892:T:A	0	0	2	0	NA	NA	NA	NA	NA	NA	NA	NA	NA	NA	NA	NA	3.47718e-06	NA	NA	NA	downstream	c.*3927A>T	,p.Trp431Arg	-
FSCN2	17:81536894:G:C	1	0	0	0	NA	NA	NA	NA	NA	NA	NA	NA	NA	NA	NA	NA	1.15906e-06	NA	NA	NA	downstream	c.*3925C>G	,p.Trp431Cys	-
FSCN2	17:81536895:T:C	0	0	1	0	1	0	2	0	0	0	1	0	NA	NA	NA	NA	1.15906e-06	1.46861e-05	1.7175e-05	NA	downstream	c.*3924A>G	,p.Tyr432His	-
FSCN2	17:81536897:C:A	0	0	1	0	0	0	2	0	NA	NA	NA	NA	NA	NA	NA	NA	1.15906e-06	7.34295e-06	NA	NA	downstream	c.*3922G>T	,p.Tyr432*	-
FSCN2	17:81536898:A:G	NA	NA	NA	NA	1	0	1	0	NA	NA	NA	NA	0	0	1	0	NA	1.10144e-05	NA	4.63607e-05	downstream	c.*3921T>C	,p.Thr433Ala	-
FSCN2	17:81536899:C:A	NA	NA	NA	NA	0	0	1	0	NA	NA	NA	NA	NA	NA	NA	NA	NA	3.6722e-06	NA	NA	downstream	c.*3920G>T	,p.Thr433Lys	-
FSCN2	17:81536899:C:T	16	0	35	0	1	0	21	0	NA	NA	NA	NA	NA	NA	NA	NA	9.04067e-05	9.91306e-05	NA	NA	downstream	c.*3920G>A	,p.Thr433Met	-
FSCN2	17:81536901:G:T	NA	NA	NA	NA	1	0	4	0	NA	NA	NA	NA	NA	NA	NA	NA	NA	1.83572e-05	NA	NA	downstream	c.*3918C>A	,p.Gly434Cys	-
FSCN2	17:81536910:G:A	1	0	0	0	NA	NA	NA	NA	NA	NA	NA	NA	NA	NA	NA	NA	1.15959e-06	NA	NA	NA	downstream	c.*3909C>T	,p.Gly437Ser	-
FSCN2	17:81536910:G:C	0	0	1	0	0	0	1	0	NA	NA	NA	NA	NA	NA	NA	NA	1.15959e-06	3.67315e-06	NA	NA	downstream	c.*3909C>G	,p.Gly437Arg	-
FSCN2	17:81536914:G:C	1	0	0	0	NA	NA	NA	NA	NA	NA	NA	NA	NA	NA	NA	NA	1.15959e-06	NA	NA	NA	downstream	c.*3905C>G	,p.Ser438Thr	-
FSCN2	17:81536915:CGT:C	NA	NA	NA	NA	0	0	1	0	NA	NA	NA	NA	NA	NA	NA	NA	NA	3.67315e-06	NA	NA	downstream	c.*3902_*3903delAC	,p.Cys440fs	-
FSCN2	17:81536925:G:A	0	0	1	0	NA	NA	NA	NA	NA	NA	NA	NA	NA	NA	NA	NA	1.15959e-06	NA	NA	NA	downstream	c.*3894C>T	,p.Asp442Asn	-
FSCN2	17:81536925:G:C	16	0	30	0	2	0	22	0	NA	NA	NA	NA	NA	NA	NA	NA	6.84069e-05	0.000117514	NA	NA	downstream	c.*3894C>G	,p.Asp442His	-
FSCN2	17:81536928:G:A	1	0	3	0	NA	NA	NA	NA	NA	NA	NA	NA	NA	NA	NA	NA	5.7953e-06	NA	NA	NA	downstream	c.*3891C>T	,p.Gly443Ser	-
FSCN2	17:81536931:G:A	1	0	4	0	0	0	1	0	NA	NA	NA	NA	NA	NA	NA	NA	9.27248e-06	7.34263e-06	NA	NA	downstream	c.*3888C>T	,p.Glu444Lys	-
FSCN2	17:81536934:C:T	NA	NA	NA	NA	NA	NA	NA	NA	0	0	1	0	NA	NA	NA	NA	NA	NA	1.71756e-05	NA	downstream	c.*3885G>A	,p.Arg445Cys	-
FSCN2	17:81536935:G:A	2	0	5	0	NA	NA	NA	NA	0	0	1	0	NA	NA	NA	NA	9.27248e-06	NA	1.71756e-05	NA	downstream	c.*3884C>T	,p.Arg445His	-
FSCN2	17:81536937:G:A	0	0	1	0	NA	NA	NA	NA	NA	NA	NA	NA	NA	NA	NA	NA	3.47718e-06	NA	NA	NA	downstream	c.*3882C>T	,p.Ala446Thr	-
FSCN2	17:81536940:G:A	1	0	1	0	NA	NA	NA	NA	NA	NA	NA	NA	NA	NA	NA	NA	2.31813e-06	NA	NA	NA	downstream	c.*3879C>T	,p.Glu447Lys	-
FSCN2	17:81536940:G:C	0	0	1	0	2	0	14	0	NA	NA	NA	NA	NA	NA	NA	NA	1.15907e-06	6.24114e-05	NA	NA	downstream	c.*3879C>G	,p.Glu447Gln	-
FSCN2	17:81536943:G:A	1	0	0	0	NA	NA	NA	NA	NA	NA	NA	NA	NA	NA	NA	NA	1.15906e-06	NA	NA	NA	downstream	c.*3876C>T	,p.Asp448Asn	-
FSCN2	17:81536944:A:G	NA	NA	NA	NA	0	0	1	0	NA	NA	NA	NA	0	0	1	0	NA	3.67129e-06	NA	4.63607e-05	downstream	c.*3875T>C	,p.Asp448Gly	-
FSCN2	17:81536946:T:A	NA	NA	NA	NA	NA	NA	NA	NA	0	0	1	0	NA	NA	NA	NA	NA	NA	1.71756e-05	NA	downstream	c.*3873A>T	,p.Phe449Ile	-
FSCN2	17:81536948:CG:C	10	0	18	0	NA	NA	NA	NA	NA	NA	NA	NA	NA	NA	NA	NA	4.17355e-05	NA	NA	NA	downstream	c.*3870delC	,p.Val450fs	-
FSCN2	17:81536949:G:A	25	0	46	0	3	0	16	0	0	0	5	0	NA	NA	NA	NA	0.000104326	8.07671e-05	8.58752e-05	NA	downstream	c.*3870C>T	,p.Val450Ile	-
FSCN2	17:81536954:C:A	NA	NA	NA	NA	0	0	1	0	NA	NA	NA	NA	NA	NA	NA	NA	NA	3.67126e-06	NA	NA	downstream	c.*3865G>T	,p.Phe451Leu	-
FSCN2	17:81536959:T:G	NA	NA	NA	NA	0	0	1	0	NA	NA	NA	NA	NA	NA	NA	NA	NA	3.67129e-06	NA	NA	downstream	c.*3860A>C	,p.Phe453Cys	-
FSCN2	17:81536961:C:T	0	0	3	0	0	0	1	0	NA	NA	NA	NA	NA	NA	NA	NA	3.47718e-06	3.67142e-06	NA	NA	downstream	c.*3858G>A	,p.Arg454Cys	-
FSCN2	17:81536962:G:A	1	0	1	0	NA	NA	NA	NA	NA	NA	NA	NA	NA	NA	NA	NA	4.63624e-06	NA	NA	NA	downstream	c.*3857C>T	,p.Arg454His	-
FSCN2	17:81536965:A:C	1	0	1	0	NA	NA	NA	NA	NA	NA	NA	NA	NA	NA	NA	NA	3.47719e-06	NA	NA	NA	downstream	c.*3854T>G	,p.Glu455Ala	-
FSCN2	17:81536965:A:G	1	0	0	0	NA	NA	NA	NA	NA	NA	NA	NA	NA	NA	NA	NA	1.15907e-06	NA	NA	NA	downstream	c.*3854T>C	,p.Glu455Gly	-
FSCN2	17:81536966:G:C	NA	NA	NA	NA	7	0	26	0	NA	NA	NA	NA	NA	NA	NA	NA	NA	0.000139522	NA	NA	downstream	c.*3853C>G	,p.Glu455Asp	-
FSCN2	17:81536968:G:A	3	0	7	0	NA	NA	NA	NA	0	0	2	0	0	0	1	0	1.73859e-05	NA	3.43501e-05	4.63607e-05	downstream	c.*3851C>T	,p.Arg456His	-
FSCN2	17:81536970:G:A	2	0	0	0	NA	NA	NA	NA	NA	NA	NA	NA	NA	NA	NA	NA	2.31814e-06	NA	NA	NA	downstream	c.*3849C>T	,p.Gly457Ser	-
FSCN2	17:81536970:G:T	0	0	1	0	NA	NA	NA	NA	NA	NA	NA	NA	NA	NA	NA	NA	3.4772e-06	NA	NA	NA	downstream	c.*3849C>A	,p.Gly457Cys	-
FSCN2	17:81536973:C:A	NA	NA	NA	NA	0	0	4	0	NA	NA	NA	NA	NA	NA	NA	NA	NA	1.47015e-05	NA	NA	downstream	c.*3846G>T	,p.Arg458Ser	-
FSCN2	17:81536973:C:G	NA	NA	NA	NA	0	0	1	0	NA	NA	NA	NA	NA	NA	NA	NA	NA	7.35083e-06	NA	NA	downstream	c.*3846G>C	,p.Arg458Gly	-
FSCN2	17:81536973:C:T	26	0	50	0	15	0	83	0	0	0	17	0	0	0	2	0	0.000126338	0.000440668	0.000291976	9.27214e-05	downstream	c.*3846G>A	,p.Arg458Cys	-
FSCN2	17:81536974:G:A	3	0	1	0	NA	NA	NA	NA	NA	NA	NA	NA	NA	NA	NA	NA	4.63624e-06	NA	NA	NA	downstream	c.*3845C>T	,p.Arg458His	-
FSCN2	17:81536974:G:T	NA	NA	NA	NA	0	0	1	0	0	0	1	0	NA	NA	NA	NA	NA	3.67207e-06	1.7175e-05	NA	downstream	c.*3845C>A	,p.Arg458Leu	-
FSCN2	17:81536976:C:A	NA	NA	NA	NA	0	0	1	0	NA	NA	NA	NA	NA	NA	NA	NA	NA	3.67215e-06	NA	NA	downstream	c.*3843G>T	,p.Leu459Met	-
FSCN2	17:81536977:T:C	NA	NA	NA	NA	0	0	1	0	NA	NA	NA	NA	NA	NA	NA	NA	NA	3.67215e-06	NA	NA	downstream	c.*3842A>G	,p.Leu459Pro	-
FSCN2	17:81536979:G:A	3	0	3	0	1	0	3	0	NA	NA	NA	NA	NA	NA	NA	NA	9.2725e-06	1.46894e-05	NA	NA	downstream	c.*3840C>T	,p.Ala460Thr	-
FSCN2	17:81536985:C:A	NA	NA	NA	NA	1	0	0	0	NA	NA	NA	NA	NA	NA	NA	NA	NA	3.67274e-06	NA	NA	downstream	c.*3834G>T	,p.Arg462Ser	-
FSCN2	17:81536985:C:T	NA	NA	NA	NA	NA	NA	NA	NA	0	0	1	0	NA	NA	NA	NA	NA	NA	1.7175e-05	NA	downstream	c.*3834G>A	,p.Arg462Cys	-
FSCN2	17:81536986:G:A	2	0	4	0	1	0	1	0	NA	NA	NA	NA	NA	NA	NA	NA	6.95438e-06	1.10188e-05	NA	NA	downstream	c.*3833C>T	,p.Arg462His	-
FSCN2	17:81536989:C:G	NA	NA	NA	NA	0	0	1	0	NA	NA	NA	NA	NA	NA	NA	NA	NA	3.67304e-06	NA	NA	downstream	c.*3830G>C	,p.Ala463Gly	-
FSCN2	17:81536991:C:G	NA	NA	NA	NA	NA	NA	NA	NA	0	0	1	0	NA	NA	NA	NA	NA	NA	1.7175e-05	NA	downstream	c.*3828G>C	,p.Arg464Gly	-
FSCN2	17:81536992:G:A	1	0	0	0	0	0	1	0	0	0	1	0	NA	NA	NA	NA	2.31813e-06	3.67331e-06	1.7175e-05	NA	downstream	c.*3827C>T	,p.Arg464Gln	-
FSCN2	17:81536994:A:C	1	0	0	0	NA	NA	NA	NA	NA	NA	NA	NA	NA	NA	NA	NA	1.15906e-06	NA	NA	NA	downstream	c.*3825T>G	,p.Ser465Arg	-
FSCN2	17:81536995:G:C	NA	NA	NA	NA	NA	NA	NA	NA	0	0	1	0	NA	NA	NA	NA	NA	NA	1.7175e-05	NA	downstream	c.*3824C>G	,p.Ser465Thr	-
FSCN2	17:81536997:G:A	1	0	2	0	0	0	5	0	NA	NA	NA	NA	0	0	2	0	8.11344e-06	2.57177e-05	NA	9.27214e-05	downstream	c.*3822C>T	,p.Gly466Ser	-
FSCN2	17:81536998:G:T	NA	NA	NA	NA	0	0	1	0	NA	NA	NA	NA	NA	NA	NA	NA	NA	7.34808e-06	NA	NA	downstream	c.*3821C>A	,p.Gly466Val	-
FSCN2	17:81537000:A:G	NA	NA	NA	NA	0	0	1	0	NA	NA	NA	NA	NA	NA	NA	NA	NA	3.67412e-06	NA	NA	downstream	c.*3819T>C	,p.Lys467Glu	-
FSCN2	17:81537001:A:G	3	0	7	0	NA	NA	NA	NA	NA	NA	NA	NA	NA	NA	NA	NA	1.15906e-05	NA	NA	NA	downstream	c.*3818T>C	,p.Lys467Arg	-
FSCN2	17:81537010:G:T	1	0	0	0	NA	NA	NA	NA	NA	NA	NA	NA	NA	NA	NA	NA	1.15906e-06	NA	NA	NA	downstream	c.*3809C>A	,p.Arg470Leu	-
FSCN2	17:81537012:G:A	0	0	1	0	NA	NA	NA	NA	NA	NA	NA	NA	NA	NA	NA	NA	1.15906e-06	NA	NA	NA	downstream	c.*3807C>T	,p.Gly471Ser	-
FSCN2	17:81537015:G:A	0	0	1	0	0	0	1	0	NA	NA	NA	NA	NA	NA	NA	NA	1.15912e-06	3.67596e-06	NA	NA	downstream	c.*3804C>T	,p.Gly472Ser	-
FSCN2	17:81537015:G:C	6	0	9	0	NA	NA	NA	NA	NA	NA	NA	NA	NA	NA	NA	NA	2.66584e-05	NA	NA	NA	downstream	c.*3804C>G	,p.Gly472Arg	-
FSCN2	17:81537016:G:A	NA	NA	NA	NA	NA	NA	NA	NA	0	0	1	0	NA	NA	NA	NA	NA	NA	1.7175e-05	NA	downstream	c.*3803C>T	,p.Gly472Asp	-
FSCN2	17:81537018:G:A	NA	NA	NA	NA	0	0	1	0	NA	NA	NA	NA	NA	NA	NA	NA	NA	7.35186e-06	NA	NA	downstream	c.*3801C>T	,p.Ala473Thr	-
FSCN2	17:81537018:G:T	NA	NA	NA	NA	NA	NA	NA	NA	0	0	1	0	NA	NA	NA	NA	NA	NA	1.7175e-05	NA	downstream	c.*3801C>A	,p.Ala473Ser	-
FSCN2	17:81537022:CG:C	1	0	2	0	NA	NA	NA	NA	NA	NA	NA	NA	NA	NA	NA	NA	3.47723e-06	NA	NA	NA	downstream	c.*3796delC	,p.Gly475fs	-
FSCN2	17:81537022:C:T	0	0	1	0	1	0	1	0	NA	NA	NA	NA	NA	NA	NA	NA	1.15908e-06	7.35062e-06	NA	NA	downstream	c.*3797G>A	,p.Ser474Leu	-
FSCN2	17:81537025:G:A	0	0	6	0	0	0	3	0	NA	NA	NA	NA	NA	NA	NA	NA	1.15906e-05	1.10258e-05	NA	NA	downstream	c.*3794C>T	,p.Gly475Asp	-
FSCN2	17:81537031:T:C	0	0	1	0	2	0	8	0	NA	NA	NA	NA	NA	NA	NA	NA	1.15906e-06	4.40946e-05	NA	NA	downstream	c.*3788A>G	,p.Leu477Pro	-
FSCN2	17:81537033:C:T	0	0	1	0	0	0	1	0	0	0	1	0	NA	NA	NA	NA	1.15906e-06	3.67436e-06	1.71833e-05	NA	downstream	c.*3786G>A	,p.Arg478Trp	-
FSCN2	17:81537034:G:A	3	0	6	0	0	0	3	0	NA	NA	NA	NA	NA	NA	NA	NA	1.50678e-05	1.10228e-05	NA	NA	downstream	c.*3785C>T	,p.Arg478Gln	-
FSCN2	17:81537034:G:T	NA	NA	NA	NA	0	0	1	0	NA	NA	NA	NA	NA	NA	NA	NA	NA	3.67431e-06	NA	NA	downstream	c.*3785C>A	,p.Arg478Leu	-
FSCN2	17:81537037:C:T	NA	NA	NA	NA	0	0	1	0	NA	NA	NA	NA	NA	NA	NA	NA	NA	3.67393e-06	NA	NA	downstream	c.*3782G>A	,p.Ala479Val	-
FSCN2	17:81537039:G:A	NA	NA	NA	NA	NA	NA	NA	NA	NA	NA	NA	NA	0	0	1	0	NA	NA	NA	4.63607e-05	downstream	c.*3780C>T	,p.Asp480Asn	-
FSCN2	17:81537039:G:C	2	0	1	0	NA	NA	NA	NA	NA	NA	NA	NA	NA	NA	NA	NA	3.4772e-06	NA	NA	NA	downstream	c.*3780C>G	,p.Asp480His	-
FSCN2	17:81537040:A:G	0	0	1	0	NA	NA	NA	NA	NA	NA	NA	NA	NA	NA	NA	NA	3.47718e-06	NA	NA	NA	downstream	c.*3779T>C	,p.Asp480Gly	-
FSCN2	17:81537043:C:T	3	0	0	0	NA	NA	NA	NA	NA	NA	NA	NA	NA	NA	NA	NA	5.7953e-06	NA	NA	NA	downstream	c.*3776G>A	,p.Ala481Val	-
FSCN2	17:81537045:G:A	1	0	1	0	NA	NA	NA	NA	NA	NA	NA	NA	0	0	1	0	4.63624e-06	NA	NA	4.63607e-05	downstream	c.*3774C>T	,p.Asp482Asn	-
FSCN2	17:81537048:G:A	5	0	8	0	NA	NA	NA	NA	NA	NA	NA	NA	NA	NA	NA	NA	2.08631e-05	NA	NA	NA	downstream	c.*3771C>T	,p.Ala483Thr	-
FSCN2	17:81537049:C:A	0	0	1	0	NA	NA	NA	NA	NA	NA	NA	NA	NA	NA	NA	NA	1.15907e-06	NA	NA	NA	downstream	c.*3770G>T	,p.Ala483Asp	-
FSCN2	17:81537049:C:T	0	0	2	0	0	0	1	0	NA	NA	NA	NA	0	0	1	0	3.47719e-06	3.67223e-06	NA	9.27214e-05	downstream	c.*3770G>A	,p.Ala483Val	-
FSCN2	17:81537051:C:T	1	0	0	0	NA	NA	NA	NA	NA	NA	NA	NA	NA	NA	NA	NA	1.15906e-06	NA	NA	NA	downstream	c.*3768G>A	,p.Pro484Ser	-
FSCN2	17:81537052:C:G	0	0	1	0	1	0	4	0	NA	NA	NA	NA	NA	NA	NA	NA	1.15906e-06	2.57047e-05	NA	NA	downstream	c.*3767G>C	,p.Pro484Arg	-
FSCN2	17:81537052:C:T	0	0	1	0	NA	NA	NA	NA	NA	NA	NA	NA	NA	NA	NA	NA	1.15906e-06	NA	NA	NA	downstream	c.*3767G>A	,p.Pro484Leu	-
FSCN2	17:81537054:G:A	0	0	1	0	NA	NA	NA	NA	NA	NA	NA	NA	NA	NA	NA	NA	2.31812e-06	NA	NA	NA	downstream	c.*3765C>T	,p.Ala485Thr	-
FSCN2	17:81537057:G:A	1	0	4	0	0	0	3	0	NA	NA	NA	NA	NA	NA	NA	NA	5.79542e-06	2.20284e-05	NA	NA	downstream	c.*3762C>T	,p.Gly486Arg	-
FSCN2	17:81537057:G:C	1	0	4	0	NA	NA	NA	NA	NA	NA	NA	NA	NA	NA	NA	NA	1.04317e-05	NA	NA	NA	downstream	c.*3762C>G	,p.Gly486Arg	-
FSCN2	17:81537063:G:A	NA	NA	NA	NA	0	0	1	0	NA	NA	NA	NA	NA	NA	NA	NA	NA	7.34209e-06	NA	NA	downstream	c.*3756C>T	,p.Ala488Thr	-
FSCN2	17:81537066:C:G	1	0	0	0	NA	NA	NA	NA	NA	NA	NA	NA	NA	NA	NA	NA	2.31812e-06	NA	NA	NA	downstream	c.*3753G>C	,p.Leu489Val	-
FSCN2	17:81537067:T:C	NA	NA	NA	NA	NA	NA	NA	NA	NA	NA	NA	NA	0	0	1	0	NA	NA	NA	4.63607e-05	downstream	c.*3752A>G	,p.Leu489Pro	-
FSCN2	17:81537069:T:TGG	0	0	1	0	NA	NA	NA	NA	NA	NA	NA	NA	NA	NA	NA	NA	1.15906e-06	NA	NA	NA	downstream	c.*3748_*3749dupCC	,p.Glu491fs	-
FSCN2	17:81537070:G:A	2	0	0	0	NA	NA	NA	NA	NA	NA	NA	NA	NA	NA	NA	NA	2.31812e-06	NA	NA	NA	downstream	c.*3749C>T	,p.Trp490*	-
FSCN2	17:81537070:G:T	NA	NA	NA	NA	0	0	2	0	NA	NA	NA	NA	NA	NA	NA	NA	NA	7.34177e-06	NA	NA	downstream	c.*3749C>A	,p.Trp490Leu	-
FSCN2	17:81537076:A:G	1	0	4	0	0	0	3	0	NA	NA	NA	NA	NA	NA	NA	NA	6.95442e-06	1.10126e-05	NA	NA	downstream	c.*3743T>C	,p.Tyr492Cys	-
FSCN2	17:81537076:A:T	0	0	2	0	NA	NA	NA	NA	NA	NA	NA	NA	NA	NA	NA	NA	4.63631e-06	NA	NA	NA	downstream	c.*3743T>A	,p.Tyr492Phe	-
FSCN2	17:81537078:T:A	0	0	1	0	NA	NA	NA	NA	NA	NA	NA	NA	NA	NA	NA	NA	1.15906e-06	NA	NA	NA	downstream	c.*3741A>T	,p.Ter493Argext*?	-
CEACAM16	19:44701461:C:A	0	0	2	0	NA	NA	NA	NA	NA	NA	NA	NA	NA	NA	NA	NA	2.31888e-06	NA	NA	NA	missense	c.5C>A	p.Ala2Glu	-
CEACAM16	19:44701491:G:T	NA	NA	NA	NA	NA	NA	NA	NA	0	0	1	0	NA	NA	NA	NA	NA	NA	1.7175e-05	NA	missense	c.35G>T	p.Ser12Ile	-
CEACAM16	19:44703352:C:T	0	0	6	0	NA	NA	NA	NA	NA	NA	NA	NA	NA	NA	NA	NA	8.11342e-06	NA	NA	NA	missense	c.41C>T	p.Thr14Ile	-
CEACAM16	19:44703357:C:A	NA	NA	NA	NA	5	0	140	0	NA	NA	NA	NA	NA	NA	NA	NA	NA	0.000645924	NA	NA	missense	c.46C>A	p.Leu16Met	-
CEACAM16	19:44703358:T:G	NA	NA	NA	NA	5	0	141	0	NA	NA	NA	NA	NA	NA	NA	NA	NA	0.000649594	NA	NA	missense	c.47T>G	p.Leu16Arg	-
CEACAM16	19:44703363:G:A	NA	NA	NA	NA	0	0	1	0	NA	NA	NA	NA	NA	NA	NA	NA	NA	3.67002e-06	NA	NA	missense	c.52G>A	p.Val18Met	-
CEACAM16	19:44703369:G:C	0	0	1	0	NA	NA	NA	NA	NA	NA	NA	NA	NA	NA	NA	NA	1.15906e-06	NA	NA	NA	missense	c.58G>C	p.Ala20Pro	-
CEACAM16	19:44703372:G:A	0	0	2	0	5	0	20	0	0	0	1	0	0	0	4	0	5.7953e-06	0.000146801	1.7175e-05	0.000185443	missense	c.61G>A	p.Glu21Lys	FALSE
CEACAM16	19:44703379:C:T	0	0	1	0	NA	NA	NA	NA	NA	NA	NA	NA	NA	NA	NA	NA	2.31812e-06	NA	NA	NA	missense	c.68C>T	p.Ser23Phe	-
CEACAM16	19:44703393:C:G	0	0	2	0	1	0	9	0	0	0	1	0	0	0	1	0	2.31812e-06	4.77103e-05	1.7175e-05	4.63607e-05	missense	c.82C>G	p.Pro28Ala	-
CEACAM16	19:44703399:C:T	NA	NA	NA	NA	NA	NA	NA	NA	NA	NA	NA	NA	0	0	1	0	NA	NA	NA	4.63607e-05	stop_gained	c.88C>T	p.Gln30*	-
CEACAM16	19:44703401:GC:G	NA	NA	NA	NA	0	0	1	0	NA	NA	NA	NA	NA	NA	NA	NA	NA	7.34004e-06	NA	NA	frameshift	c.92delC	p.Pro31fs	-
CEACAM16	19:44703402:C:A	1	0	0	0	NA	NA	NA	NA	NA	NA	NA	NA	NA	NA	NA	NA	1.15906e-06	NA	NA	NA	missense	c.91C>A	p.Pro31Thr	-
CEACAM16	19:44703403:C:T	25	0	40	0	0	0	5	0	0	0	2	0	NA	NA	NA	NA	9.6202e-05	3.30302e-05	3.43501e-05	NA	missense	c.92C>T	p.Pro31Leu	-
CEACAM16	19:44703406:G:T	356	0	526	0	30	0	328	0	4	0	191	0	0	0	17	0	0.00148476	0.00166619	0.00345218	0.00143718	missense	c.95G>T	p.Ser32Ile	FALSE
CEACAM16	19:44703407:C:A	1	0	0	0	NA	NA	NA	NA	NA	NA	NA	NA	NA	NA	NA	NA	1.16252e-06	NA	NA	NA	missense	c.96C>A	p.Ser32Arg	-
CEACAM16	19:44703408:G:C	0	0	1	0	NA	NA	NA	NA	NA	NA	NA	NA	NA	NA	NA	NA	1.15907e-06	NA	NA	NA	missense	c.97G>C	p.Glu33Gln	-
CEACAM16	19:44703412:G:C	0	0	1	0	NA	NA	NA	NA	NA	NA	NA	NA	NA	NA	NA	NA	1.15906e-06	NA	NA	NA	missense	c.101G>C	p.Gly34Ala	-
CEACAM16	19:44703416:C:A	NA	NA	NA	NA	NA	NA	NA	NA	0	0	1	0	NA	NA	NA	NA	NA	NA	1.7175e-05	NA	missense	c.105C>A	p.Asp35Glu	-
CEACAM16	19:44703423:AC:A	1	0	0	0	NA	NA	NA	NA	NA	NA	NA	NA	NA	NA	NA	NA	1.15907e-06	NA	NA	NA	frameshift	c.113delC	p.Thr38fs	-
CEACAM16	19:44703424:C:T	0	0	1	0	NA	NA	NA	NA	NA	NA	NA	NA	NA	NA	NA	NA	2.31813e-06	NA	NA	NA	missense	c.113C>T	p.Thr38Met	-
CEACAM16	19:44703427:T:A	NA	NA	NA	NA	0	0	1	0	NA	NA	NA	NA	NA	NA	NA	NA	NA	3.67002e-06	NA	NA	missense	c.116T>A	p.Leu39Gln	FALSE
CEACAM16	19:44703429:G:A	1	0	0	0	NA	NA	NA	NA	NA	NA	NA	NA	NA	NA	NA	NA	1.15921e-06	NA	NA	NA	missense	c.118G>A	p.Val40Ile	-
CEACAM16	19:44703432:G:A	4	0	0	0	NA	NA	NA	NA	0	0	3	0	NA	NA	NA	NA	8.11342e-06	NA	5.15251e-05	NA	missense	c.121G>A	p.Val41Ile	-
CEACAM16	19:44703448:G:A	NA	NA	NA	NA	1	0	1	0	NA	NA	NA	NA	NA	NA	NA	NA	NA	7.34004e-06	NA	NA	missense	c.137G>A	p.Gly46Glu	-
CEACAM16	19:44703459:G:A	1	0	2	0	0	0	3	0	NA	NA	NA	NA	NA	NA	NA	NA	9.27248e-06	1.46801e-05	NA	NA	missense	c.148G>A	p.Ala50Thr	-
CEACAM16	19:44703462:T:C	NA	NA	NA	NA	0	0	3	0	NA	NA	NA	NA	NA	NA	NA	NA	NA	1.83501e-05	NA	NA	missense	c.151T>C	p.Tyr51His	-
CEACAM16	19:44703469:G:A	NA	NA	NA	NA	NA	NA	NA	NA	0	0	2	0	NA	NA	NA	NA	NA	NA	3.43501e-05	NA	stop_gained	c.158G>A	p.Trp53*	-
CEACAM16	19:44703471:T:A	3	0	3	0	0	0	1	0	NA	NA	NA	NA	NA	NA	NA	NA	9.2725e-06	3.67002e-06	NA	NA	missense	c.160T>A	p.Tyr54Asn	-
CEACAM16	19:44703475:C:A	0	0	1	0	NA	NA	NA	NA	NA	NA	NA	NA	NA	NA	NA	NA	1.15925e-06	NA	NA	NA	missense	c.164C>A	p.Ala55Glu	-
CEACAM16	19:44703475:C:T	11	0	30	0	1	0	7	0	NA	NA	NA	NA	NA	NA	NA	NA	8.11344e-05	3.30302e-05	NA	NA	missense	c.164C>T	p.Ala55Val	-
CEACAM16	19:44703477:G:A	0	0	1	0	NA	NA	NA	NA	NA	NA	NA	NA	NA	NA	NA	NA	1.15906e-06	NA	NA	NA	missense	c.166G>A	p.Gly56Arg	-
CEACAM16	19:44703486:C:T	6	0	11	0	1	0	3	0	0	0	4	0	NA	NA	NA	NA	2.20221e-05	1.46801e-05	6.87002e-05	NA	missense	c.175C>T	p.Leu59Phe	-
CEACAM16	19:44703492:G:A	0	0	1	0	0	0	1	0	0	0	1	0	NA	NA	NA	NA	2.31812e-06	3.67002e-06	1.7175e-05	NA	missense	c.181G>A	p.Val61Met	-
CEACAM16	19:44703500:C:A	0	0	1	0	NA	NA	NA	NA	NA	NA	NA	NA	NA	NA	NA	NA	1.15907e-06	NA	NA	NA	stop_gained	c.189C>A	p.Tyr63*	-
CEACAM16	19:44703514:A:G	0	0	2	0	NA	NA	NA	NA	NA	NA	NA	NA	NA	NA	NA	NA	2.31812e-06	NA	NA	NA	missense	c.203A>G	p.Tyr68Cys	-
CEACAM16	19:44703516:A:G	0	0	1	0	NA	NA	NA	NA	NA	NA	NA	NA	NA	NA	NA	NA	1.15906e-06	NA	NA	NA	missense	c.205A>G	p.Ile69Val	-
CEACAM16	19:44703519:G:A	11	0	24	0	0	0	3	0	0	0	1	0	NA	NA	NA	NA	6.49075e-05	1.10101e-05	1.7175e-05	NA	missense	c.208G>A	p.Val70Met	FALSE
CEACAM16	19:44703519:G:C	0	0	1	0	NA	NA	NA	NA	NA	NA	NA	NA	NA	NA	NA	NA	1.15921e-06	NA	NA	NA	missense	c.208G>C	p.Val70Leu	-
CEACAM16	19:44703524:C:G	2	0	6	0	0	0	1	0	NA	NA	NA	NA	NA	NA	NA	NA	1.39087e-05	3.67002e-06	NA	NA	missense	c.213C>G	p.Ser71Arg	-
CEACAM16	19:44703531:G:A	1	0	4	0	0	0	1	0	NA	NA	NA	NA	NA	NA	NA	NA	6.95436e-06	7.34004e-06	NA	NA	missense	c.220G>A	p.Asp74Asn	-
CEACAM16	19:44703535:A:G	1	0	3	0	NA	NA	NA	NA	NA	NA	NA	NA	NA	NA	NA	NA	5.7953e-06	NA	NA	NA	missense	c.224A>G	p.Glu75Gly	-
CEACAM16	19:44703544:G:A	NA	NA	NA	NA	NA	NA	NA	NA	NA	NA	NA	NA	0	0	1	0	NA	NA	NA	4.63607e-05	missense	c.233G>A	p.Gly78Asp	-
CEACAM16	19:44703547:C:T	1	0	0	0	NA	NA	NA	NA	NA	NA	NA	NA	NA	NA	NA	NA	4.63624e-06	NA	NA	NA	missense	c.236C>T	p.Pro79Leu	-
CEACAM16	19:44703556:C:T	1	0	4	0	0	0	2	0	NA	NA	NA	NA	NA	NA	NA	NA	1.04315e-05	1.10101e-05	NA	NA	missense	c.245C>T	p.Thr82Met	-
CEACAM16	19:44703561:C:T	0	0	1	0	0	0	2	0	NA	NA	NA	NA	0	0	1	0	3.47718e-06	1.46801e-05	NA	4.63607e-05	missense	c.250C>T	p.Arg84Trp	-
CEACAM16	19:44703562:G:A	3	0	6	0	0	0	2	0	NA	NA	NA	NA	NA	NA	NA	NA	1.27497e-05	1.10101e-05	NA	NA	missense	c.251G>A	p.Arg84Gln	-
CEACAM16	19:44703566:G:T	3	0	6	0	NA	NA	NA	NA	NA	NA	NA	NA	0	0	1	0	1.50678e-05	NA	NA	4.63607e-05	missense	c.255G>T	p.Glu85Asp	-
CEACAM16	19:44703567:G:A	0	0	2	0	NA	NA	NA	NA	NA	NA	NA	NA	NA	NA	NA	NA	2.31812e-06	NA	NA	NA	missense	c.256G>A	p.Ala86Thr	-
CEACAM16	19:44703570:G:T	0	0	1	0	NA	NA	NA	NA	NA	NA	NA	NA	NA	NA	NA	NA	1.15906e-06	NA	NA	NA	missense	c.259G>T	p.Val87Leu	-
CEACAM16	19:44703571:T:C	1	0	0	0	NA	NA	NA	NA	NA	NA	NA	NA	NA	NA	NA	NA	2.31812e-06	NA	NA	NA	missense	c.260T>C	p.Val87Ala	-
CEACAM16	19:44703573:C:T	7	0	3	0	1	0	8	0	0	0	1	0	0	0	1	0	1.27497e-05	4.03702e-05	1.7175e-05	4.63607e-05	missense	c.262C>T	p.Arg88Cys	-
CEACAM16	19:44703574:G:A	0	0	6	0	NA	NA	NA	NA	NA	NA	NA	NA	NA	NA	NA	NA	9.2725e-06	NA	NA	NA	missense	c.263G>A	p.Arg88His	-
CEACAM16	19:44703577:C:T	0	0	1	0	NA	NA	NA	NA	NA	NA	NA	NA	NA	NA	NA	NA	1.15906e-06	NA	NA	NA	missense	c.266C>T	p.Pro89Leu	-
CEACAM16	19:44703579:G:A	0	0	1	0	NA	NA	NA	NA	NA	NA	NA	NA	NA	NA	NA	NA	2.31813e-06	NA	NA	NA	missense	c.268G>A	p.Asp90Asn	-
CEACAM16	19:44703579:G:C	1	0	0	0	1	0	0	0	NA	NA	NA	NA	NA	NA	NA	NA	1.15907e-06	3.67002e-06	NA	NA	missense	c.268G>C	p.Asp90His	-
CEACAM16	19:44703586:G:A	NA	NA	NA	NA	NA	NA	NA	NA	0	0	2	0	NA	NA	NA	NA	NA	NA	3.43501e-05	NA	missense	c.275G>A	p.Ser92Asn	-
CEACAM16	19:44703589:T:G	NA	NA	NA	NA	NA	NA	NA	NA	0	0	1	0	NA	NA	NA	NA	NA	NA	1.7175e-05	NA	missense	c.278T>G	p.Leu93Arg	-
CEACAM16	19:44703592:A:T	5	0	8	0	NA	NA	NA	NA	0	0	2	0	0	0	1	0	1.8545e-05	NA	3.43501e-05	4.63607e-05	missense	c.281A>T	p.Asp94Val	-
CEACAM16	19:44703600:G:A	NA	NA	NA	NA	NA	NA	NA	NA	NA	NA	NA	NA	0	0	1	0	NA	NA	NA	4.63607e-05	missense	c.289G>A	p.Gly97Ser	-
CEACAM16	19:44703607:T:G	0	0	1	0	NA	NA	NA	NA	NA	NA	NA	NA	NA	NA	NA	NA	1.15906e-06	NA	NA	NA	missense	c.296T>G	p.Leu99Arg	-
CEACAM16	19:44703612:C:T	1	0	4	0	1	0	0	0	NA	NA	NA	NA	0	0	12	0	8.11342e-06	3.67002e-06	NA	0.00064911	missense	c.301C>T	p.Arg101Trp	-
CEACAM16	19:44703613:G:A	1	0	11	0	0	0	7	0	NA	NA	NA	NA	NA	NA	NA	NA	2.43403e-05	3.30302e-05	NA	NA	missense	c.302G>A	p.Arg101Gln	-
CEACAM16	19:44703622:G:C	NA	NA	NA	NA	0	0	4	0	NA	NA	NA	NA	NA	NA	NA	NA	NA	1.83501e-05	NA	NA	missense	c.311G>C	p.Gly104Ala	-
CEACAM16	19:44703636:C:T	NA	NA	NA	NA	0	0	1	0	NA	NA	NA	NA	NA	NA	NA	NA	NA	7.34004e-06	NA	NA	stop_gained	c.325C>T	p.Gln109*	-
CEACAM16	19:44703638:G:GGTGC	0	0	1	0	NA	NA	NA	NA	NA	NA	NA	NA	NA	NA	NA	NA	1.15906e-06	NA	NA	NA	frameshift	c.327_328insGTGC	p.Thr110fs	-
CEACAM16	19:44703648:A:G	1	0	1	0	NA	NA	NA	NA	NA	NA	NA	NA	NA	NA	NA	NA	3.47718e-06	NA	NA	NA	missense	c.337A>G	p.Arg113Gly	-
CEACAM16	19:44703651:C:G	NA	NA	NA	NA	0	0	1	0	NA	NA	NA	NA	NA	NA	NA	NA	NA	3.67002e-06	NA	NA	missense	c.340C>G	p.Gln114Glu	-
CEACAM16	19:44703661:C:G	0	0	1	0	NA	NA	NA	NA	NA	NA	NA	NA	NA	NA	NA	NA	1.15906e-06	NA	NA	NA	missense	c.350C>G	p.Thr117Ser	-
CEACAM16	19:44703663:G:A	577	2	940	2	42	0	431	1	0	0	55	0	NA	NA	NA	NA	0.00257079	0.00236349	0.000978978	NA	missense	c.352G>A	p.Glu118Lys	FALSE
CEACAM16	19:44703666:G:C	NA	NA	NA	NA	0	0	1	0	NA	NA	NA	NA	NA	NA	NA	NA	NA	3.67002e-06	NA	NA	missense	c.355G>C	p.Val119Leu	-
CEACAM16	19:44703674:C:A	1	0	0	0	NA	NA	NA	NA	NA	NA	NA	NA	NA	NA	NA	NA	1.15907e-06	NA	NA	NA	stop_gained	c.363C>A	p.Tyr121*	-
CEACAM16	19:44703675:G:A	0	0	1	0	NA	NA	NA	NA	NA	NA	NA	NA	0	0	1	0	3.47718e-06	NA	NA	4.63607e-05	missense	c.364G>A	p.Gly122Arg	-
CEACAM16	19:44703676:G:A	1	0	1	0	NA	NA	NA	NA	NA	NA	NA	NA	NA	NA	NA	NA	3.47718e-06	NA	NA	NA	missense	c.365G>A	p.Gly122Glu	-
CEACAM16	19:44703678:C:T	2	0	2	0	NA	NA	NA	NA	NA	NA	NA	NA	NA	NA	NA	NA	5.7953e-06	NA	NA	NA	missense	c.367C>T	p.His123Tyr	-
CEACAM16	19:44703680:C:G	1	0	0	0	NA	NA	NA	NA	NA	NA	NA	NA	NA	NA	NA	NA	1.15907e-06	NA	NA	NA	missense	c.369C>G	p.His123Gln	-
CEACAM16	19:44703682:T:C	0	0	1	0	NA	NA	NA	NA	NA	NA	NA	NA	NA	NA	NA	NA	1.15906e-06	NA	NA	NA	missense	c.371T>C	p.Val124Ala	-
CEACAM16	19:44703684:C:T	2	0	0	0	NA	NA	NA	NA	NA	NA	NA	NA	NA	NA	NA	NA	3.47718e-06	NA	NA	NA	stop_gained	c.373C>T	p.Gln125*	-
CEACAM16	19:44703691:A:G	1	0	0	0	NA	NA	NA	NA	NA	NA	NA	NA	NA	NA	NA	NA	1.15906e-06	NA	NA	NA	missense	c.380A>G	p.His127Arg	-
CEACAM16	19:44704024:T:C	3	0	5	0	NA	NA	NA	NA	NA	NA	NA	NA	NA	NA	NA	NA	1.04315e-05	NA	NA	NA	missense	c.389T>C	p.Leu130Pro	-
CEACAM16	19:44704025:GGCCCA:G	3	0	5	0	NA	NA	NA	NA	NA	NA	NA	NA	NA	NA	NA	NA	1.62271e-05	NA	NA	NA	frameshift	c.396_400delGCCCA	p.Gln132fs	-
CEACAM16	19:44704033:CCA:C	NA	NA	NA	NA	0	0	1	0	NA	NA	NA	NA	NA	NA	NA	NA	NA	3.67002e-06	NA	NA	frameshift	c.401_402delCA	p.Thr134fs	-
CEACAM16	19:44704054:C:T	NA	NA	NA	NA	0	0	1	0	NA	NA	NA	NA	NA	NA	NA	NA	NA	3.67002e-06	NA	NA	missense	c.419C>T	p.Thr140Ile	-
CEACAM16	19:44704057:C:T	0	0	1	0	1	0	2	0	NA	NA	NA	NA	0	0	1	0	2.31814e-06	1.10101e-05	NA	4.63607e-05	missense	c.422C>T	p.Ala141Val	-
CEACAM16	19:44704062:G:A	1	0	0	0	NA	NA	NA	NA	NA	NA	NA	NA	NA	NA	NA	NA	1.15906e-06	NA	NA	NA	missense	c.427G>A	p.Val143Met	-
CEACAM16	19:44704063:T:A	2	0	8	0	0	0	1	0	NA	NA	NA	NA	NA	NA	NA	NA	1.27498e-05	3.67064e-06	NA	NA	missense	c.428T>A	p.Val143Glu	-
CEACAM16	19:44704063:T:C	2	0	1	0	1	0	16	0	NA	NA	NA	NA	NA	NA	NA	NA	4.63636e-06	8.44111e-05	NA	NA	missense	c.428T>C	p.Val143Ala	-
CEACAM16	19:44704065:G:A	NA	NA	NA	NA	NA	NA	NA	NA	0	0	1	0	NA	NA	NA	NA	NA	NA	1.7175e-05	NA	missense	c.430G>A	p.Glu144Lys	-
CEACAM16	19:44704066:A:T	NA	NA	NA	NA	0	0	2	0	NA	NA	NA	NA	NA	NA	NA	NA	NA	1.10101e-05	NA	NA	missense	c.431A>T	p.Glu144Val	-
CEACAM16	19:44704068:C:T	9	0	19	0	1	0	15	0	NA	NA	NA	NA	1	0	0	0	4.75215e-05	7.34004e-05	NA	4.63607e-05	missense	c.433C>T	p.Arg145Cys	FALSE
CEACAM16	19:44704071:C:G	1	0	0	0	NA	NA	NA	NA	NA	NA	NA	NA	NA	NA	NA	NA	1.15907e-06	NA	NA	NA	missense	c.436C>G	p.Arg146Gly	-
CEACAM16	19:44704071:C:T	3	0	1	0	NA	NA	NA	NA	NA	NA	NA	NA	NA	NA	NA	NA	5.79531e-06	NA	NA	NA	stop_gained	c.436C>T	p.Arg146*	-
CEACAM16	19:44704083:C:G	NA	NA	NA	NA	NA	NA	NA	NA	0	0	2	0	NA	NA	NA	NA	NA	NA	3.43513e-05	NA	missense	c.448C>G	p.Arg150Gly	-
CEACAM16	19:44704083:C:T	1	0	4	0	NA	NA	NA	NA	0	0	1	0	NA	NA	NA	NA	6.95436e-06	NA	1.71762e-05	NA	missense	c.448C>T	p.Arg150Cys	-
CEACAM16	19:44704093:G:A	1	0	0	0	NA	NA	NA	NA	NA	NA	NA	NA	NA	NA	NA	NA	1.15906e-06	NA	NA	NA	missense	c.458G>A	p.Cys153Tyr	-
CEACAM16	19:44704094:C:A	0	0	2	0	NA	NA	NA	NA	NA	NA	NA	NA	NA	NA	NA	NA	2.31812e-06	NA	NA	NA	stop_gained	c.459C>A	p.Cys153*	-
CEACAM16	19:44704095:A:C	0	0	1	0	NA	NA	NA	NA	NA	NA	NA	NA	NA	NA	NA	NA	1.15906e-06	NA	NA	NA	missense	c.460A>C	p.Ser154Arg	-
CEACAM16	19:44704099:G:T	0	0	1	0	NA	NA	NA	NA	NA	NA	NA	NA	NA	NA	NA	NA	1.15906e-06	NA	NA	NA	missense	c.464G>T	p.Ser155Ile	-
CEACAM16	19:44704102:C:T	0	0	1	0	0	0	1	0	NA	NA	NA	NA	NA	NA	NA	NA	1.15906e-06	3.67002e-06	NA	NA	missense	c.467C>T	p.Pro156Leu	-
CEACAM16	19:44704113:G:A	0	0	1	0	NA	NA	NA	NA	0	0	1	0	NA	NA	NA	NA	3.47718e-06	NA	1.7175e-05	NA	missense	c.478G>A	p.Ala160Thr	-
CEACAM16	19:44704116:G:A	1	0	4	0	0	0	2	0	NA	NA	NA	NA	NA	NA	NA	NA	8.11342e-06	7.3401e-06	NA	NA	missense	c.481G>A	p.Glu161Lys	-
CEACAM16	19:44704122:C:A	NA	NA	NA	NA	0	0	1	0	NA	NA	NA	NA	NA	NA	NA	NA	NA	3.67005e-06	NA	NA	missense	c.487C>A	p.Arg163Ser	-
CEACAM16	19:44704123:G:A	3	0	3	0	0	0	1	0	NA	NA	NA	NA	NA	NA	NA	NA	1.04315e-05	3.67005e-06	NA	NA	missense	c.488G>A	p.Arg163His	-
CEACAM16	19:44704129:T:C	NA	NA	NA	NA	1	0	0	0	NA	NA	NA	NA	NA	NA	NA	NA	NA	3.67005e-06	NA	NA	missense	c.494T>C	p.Phe165Ser	-
CEACAM16	19:44704133:CA:C	0	0	1	0	NA	NA	NA	NA	NA	NA	NA	NA	NA	NA	NA	NA	1.15906e-06	NA	NA	NA	frameshift	c.500delA	p.Asn167fs	-
CEACAM16	19:44704137:G:A	NA	NA	NA	NA	NA	NA	NA	NA	NA	NA	NA	NA	0	0	1	0	NA	NA	NA	4.63607e-05	missense	c.502G>A	p.Gly168Ser	-
CEACAM16	19:44704138:G:T	NA	NA	NA	NA	0	0	1	0	0	0	5	0	NA	NA	NA	NA	NA	3.67013e-06	8.58752e-05	NA	missense	c.503G>T	p.Gly168Val	-
CEACAM16	19:44704143:G:A	386	0	744	0	43	1	517	1	0	0	55	0	1	0	30	0	0.00197504	0.00256184	0.000978978	0.00148354	missense	c.508G>A	p.Ala170Thr	FALSE
CEACAM16	19:44704143:G:C	0	0	1	0	0	0	3	0	NA	NA	NA	NA	NA	NA	NA	NA	1.16365e-06	1.10671e-05	NA	NA	missense	c.508G>C	p.Ala170Pro	-
CEACAM16	19:44704144:C:A	0	0	1	0	NA	NA	NA	NA	NA	NA	NA	NA	NA	NA	NA	NA	1.15906e-06	NA	NA	NA	missense	c.509C>A	p.Ala170Asp	-
CEACAM16	19:44704144:C:G	0	0	1	0	NA	NA	NA	NA	NA	NA	NA	NA	NA	NA	NA	NA	1.15906e-06	NA	NA	NA	missense	c.509C>G	p.Ala170Gly	-
CEACAM16	19:44704147:T:C	1	0	0	0	NA	NA	NA	NA	NA	NA	NA	NA	NA	NA	NA	NA	1.15906e-06	NA	NA	NA	missense	c.512T>C	p.Leu171Pro	-
CEACAM16	19:44704155:G:A	16	0	49	0	6	0	79	0	0	0	5	0	0	0	7	0	0.000120542	0.000407411	8.58752e-05	0.000417246	missense	c.520G>A	p.Ala174Thr	-
CEACAM16	19:44704156:C:A	1	0	4	0	1	0	4	0	NA	NA	NA	NA	NA	NA	NA	NA	5.79531e-06	2.56926e-05	NA	NA	missense	c.521C>A	p.Ala174Asp	-
CEACAM16	19:44704161:C:T	1	0	3	0	NA	NA	NA	NA	NA	NA	NA	NA	NA	NA	NA	NA	5.7953e-06	NA	NA	NA	missense	c.526C>T	p.Arg176Cys	-
CEACAM16	19:44704162:G:A	7	0	13	0	0	0	1	0	NA	NA	NA	NA	0	0	1	0	3.36127e-05	1.10113e-05	NA	9.27214e-05	missense	c.527G>A	p.Arg176His	FALSE
CEACAM16	19:44704174:C:A	0	0	2	0	NA	NA	NA	NA	NA	NA	NA	NA	NA	NA	NA	NA	3.47718e-06	NA	NA	NA	missense	c.539C>A	p.Ser180Tyr	-
CEACAM16	19:44704174:C:T	NA	NA	NA	NA	NA	NA	NA	NA	0	0	2	0	NA	NA	NA	NA	NA	NA	3.43501e-05	NA	missense	c.539C>T	p.Ser180Phe	FALSE
CEACAM16	19:44704177:C:T	NA	NA	NA	NA	0	0	1	0	NA	NA	NA	NA	NA	NA	NA	NA	NA	7.34074e-06	NA	NA	missense	c.542C>T	p.Pro181Leu	-
CEACAM16	19:44704183:G:T	0	0	1	0	NA	NA	NA	NA	NA	NA	NA	NA	NA	NA	NA	NA	1.15906e-06	NA	NA	NA	missense	c.548G>T	p.Gly183Val	-
CEACAM16	19:44704185:C:G	1	0	2	0	NA	NA	NA	NA	NA	NA	NA	NA	NA	NA	NA	NA	1.04322e-05	NA	NA	NA	missense	c.550C>G	p.Arg184Gly	-
CEACAM16	19:44704185:C:T	6	0	13	0	0	0	6	0	NA	NA	NA	NA	NA	NA	NA	NA	3.36135e-05	4.03753e-05	NA	NA	missense	c.550C>T	p.Arg184Trp	-
CEACAM16	19:44704186:G:A	9	0	9	0	0	0	4	0	NA	NA	NA	NA	0	0	1	0	3.70899e-05	1.83523e-05	NA	4.63607e-05	missense	c.551G>A	p.Arg184Gln	-
CEACAM16	19:44704194:GC:G	0	0	1	0	NA	NA	NA	NA	NA	NA	NA	NA	NA	NA	NA	NA	1.15907e-06	NA	NA	NA	frameshift	c.561delC	p.Arg188fs	-
CEACAM16	19:44704199:G:C	NA	NA	NA	NA	0	0	2	0	NA	NA	NA	NA	NA	NA	NA	NA	NA	1.1011e-05	NA	NA	missense	c.564G>C	p.Arg188Ser	-
CEACAM16	19:44704202:T:G	2	0	1	0	NA	NA	NA	NA	NA	NA	NA	NA	NA	NA	NA	NA	4.63696e-06	NA	NA	NA	missense	c.567T>G	p.His189Gln	-
CEACAM16	19:44704204:G:A	NA	NA	NA	NA	0	0	2	0	NA	NA	NA	NA	NA	NA	NA	NA	NA	1.83515e-05	NA	NA	missense	c.569G>A	p.Gly190Asp	-
CEACAM16	19:44704209:C:T	2	0	1	0	NA	NA	NA	NA	NA	NA	NA	NA	NA	NA	NA	NA	4.63624e-06	NA	NA	NA	missense	c.574C>T	p.Arg192Cys	-
CEACAM16	19:44704210:G:A	8	0	15	0	NA	NA	NA	NA	0	0	1	0	NA	NA	NA	NA	3.24538e-05	NA	1.7175e-05	NA	missense	c.575G>A	p.Arg192His	-
CEACAM16	19:44704210:G:C	1	0	1	0	NA	NA	NA	NA	NA	NA	NA	NA	NA	NA	NA	NA	2.31827e-06	NA	NA	NA	missense	c.575G>C	p.Arg192Pro	-
CEACAM16	19:44704212:C:G	0	0	1	0	NA	NA	NA	NA	NA	NA	NA	NA	NA	NA	NA	NA	1.15926e-06	NA	NA	NA	missense	c.577C>G	p.Arg193Gly	-
CEACAM16	19:44704212:C:T	16	0	33	0	2	0	32	0	0	0	2	0	NA	NA	NA	NA	8.57707e-05	0.000179839	3.43501e-05	NA	missense	c.577C>T	p.Arg193Trp	-
CEACAM16	19:44704213:G:A	20	0	24	0	0	0	1	0	0	0	1	0	NA	NA	NA	NA	6.37483e-05	7.34031e-06	1.7175e-05	NA	missense	c.578G>A	p.Arg193Gln	-
CEACAM16	19:44704213:G:T	NA	NA	NA	NA	0	0	1	0	NA	NA	NA	NA	NA	NA	NA	NA	NA	3.67018e-06	NA	NA	missense	c.578G>T	p.Arg193Leu	-
CEACAM16	19:44704224:G:A	4	0	7	0	4	0	11	0	0	0	1	0	NA	NA	NA	NA	2.54993e-05	7.70721e-05	1.7175e-05	NA	missense	c.589G>A	p.Gly197Ser	FALSE
CEACAM16	19:44704227:GC:G	NA	NA	NA	NA	0	0	1	0	NA	NA	NA	NA	NA	NA	NA	NA	NA	3.67032e-06	NA	NA	frameshift	c.594delC	p.Tyr199fs	-
CEACAM16	19:44704231:A:G	0	0	1	0	NA	NA	NA	NA	NA	NA	NA	NA	NA	NA	NA	NA	1.15906e-06	NA	NA	NA	missense	c.596A>G	p.Tyr199Cys	-
CEACAM16	19:44704235:G:T	NA	NA	NA	NA	NA	NA	NA	NA	0	0	1	0	NA	NA	NA	NA	NA	NA	1.7175e-05	NA	missense	c.600G>T	p.Gln200His	-
CEACAM16	19:44704236:T:C	1	0	0	0	1	0	2	0	NA	NA	NA	NA	NA	NA	NA	NA	1.15906e-06	1.10101e-05	NA	NA	missense	c.601T>C	p.Cys201Arg	-
CEACAM16	19:44704237:G:T	NA	NA	NA	NA	0	0	1	0	NA	NA	NA	NA	NA	NA	NA	NA	NA	3.67002e-06	NA	NA	missense	c.602G>T	p.Cys201Phe	-
CEACAM16	19:44704249:AC:A	1	0	0	0	NA	NA	NA	NA	NA	NA	NA	NA	NA	NA	NA	NA	1.15906e-06	NA	NA	NA	frameshift	c.617delC	p.Pro206fs	-
CEACAM16	19:44704249:A:G	0	0	1	0	NA	NA	NA	NA	NA	NA	NA	NA	NA	NA	NA	NA	1.15906e-06	NA	NA	NA	missense	c.614A>G	p.Asn205Ser	-
CEACAM16	19:44704252:C:T	6	0	7	0	1	0	3	0	0	0	1	0	NA	NA	NA	NA	1.9704e-05	1.46801e-05	1.7175e-05	NA	missense	c.617C>T	p.Pro206Leu	-
CEACAM16	19:44704257:A:G	2	0	0	0	2	0	16	0	0	0	4	0	NA	NA	NA	NA	4.63624e-06	8.80805e-05	6.87002e-05	NA	missense	c.622A>G	p.Ser208Gly	-
CEACAM16	19:44704258:G:A	NA	NA	NA	NA	NA	NA	NA	NA	NA	NA	NA	NA	0	0	1	0	NA	NA	NA	4.63607e-05	missense	c.623G>A	p.Ser208Asn	-
CEACAM16	19:44704258:GT:G	0	0	1	0	NA	NA	NA	NA	NA	NA	NA	NA	NA	NA	NA	NA	2.31812e-06	NA	NA	NA	frameshift	c.624delT	p.Ser208fs	-
CEACAM16	19:44704266:C:T	2	0	3	0	1	0	3	0	NA	NA	NA	NA	NA	NA	NA	NA	1.04315e-05	2.56901e-05	NA	NA	missense	c.631C>T	p.Arg211Cys	-
CEACAM16	19:44704267:G:A	2	0	2	0	NA	NA	NA	NA	NA	NA	NA	NA	NA	NA	NA	NA	5.79531e-06	NA	NA	NA	missense	c.632G>A	p.Arg211His	-
CEACAM16	19:44704271:C:A	2	0	2	0	NA	NA	NA	NA	NA	NA	NA	NA	NA	NA	NA	NA	4.63635e-06	NA	NA	NA	missense	c.636C>A	p.Ser212Arg	-
CEACAM16	19:44704272:G:A	1	0	12	0	0	0	6	0	0	0	1	0	0	0	2	0	1.9704e-05	2.93602e-05	1.7175e-05	9.27214e-05	missense	c.637G>A	p.Glu213Lys	-
CEACAM16	19:44704282:A:G	2	0	3	0	NA	NA	NA	NA	NA	NA	NA	NA	NA	NA	NA	NA	9.27248e-06	NA	NA	NA	missense	c.647A>G	p.Asn216Ser	-
CEACAM16	19:44704288:C:G	0	0	1	0	0	0	1	0	NA	NA	NA	NA	NA	NA	NA	NA	1.15906e-06	3.67002e-06	NA	NA	missense	c.653C>G	p.Thr218Ser	-
CEACAM16	19:44704290:G:A	19	0	20	0	0	0	4	0	0	0	1	0	1	0	18	0	5.91177e-05	3.30309e-05	1.7175e-05	0.000973574	missense	c.655G>A	p.Val219Met	FALSE
CEACAM16	19:44704290:G:C	11	0	17	0	0	0	1	0	NA	NA	NA	NA	NA	NA	NA	NA	4.52089e-05	7.34058e-06	NA	NA	missense	c.655G>C	p.Val219Leu	-
CEACAM16	19:44704290:G:T	1	0	0	0	NA	NA	NA	NA	NA	NA	NA	NA	NA	NA	NA	NA	2.3186e-06	NA	NA	NA	missense	c.655G>T	p.Val219Leu	-
CEACAM16	19:44704296:T:C	0	0	1	0	NA	NA	NA	NA	NA	NA	NA	NA	NA	NA	NA	NA	1.15906e-06	NA	NA	NA	missense	c.661T>C	p.Phe221Leu	-
CEACAM16	19:44705592:G:T	NA	NA	NA	NA	0	0	2	0	NA	NA	NA	NA	NA	NA	NA	NA	NA	7.34004e-06	NA	NA	missense	c.664G>T	p.Gly222Cys	-
CEACAM16	19:44705593:G:T	1	0	1	0	NA	NA	NA	NA	NA	NA	NA	NA	NA	NA	NA	NA	4.63624e-06	NA	NA	NA	missense	c.665G>T	p.Gly222Val	-
CEACAM16	19:44705602:G:C	0	0	1	0	NA	NA	NA	NA	NA	NA	NA	NA	NA	NA	NA	NA	1.15922e-06	NA	NA	NA	missense	c.674G>C	p.Arg225Pro	-
CEACAM16	19:44705616:C:T	0	0	1	0	NA	NA	NA	NA	NA	NA	NA	NA	0	0	1	0	1.15906e-06	NA	NA	4.63607e-05	stop_gained	c.688C>T	p.Gln230*	-
CEACAM16	19:44705631:C:T	3	0	7	0	0	0	9	0	0	0	3	0	0	0	4	0	2.08631e-05	3.67002e-05	6.87002e-05	0.000185443	missense	c.703C>T	p.Arg235Cys	TRUE
CEACAM16	19:44705632:G:A	0	0	5	0	0	0	2	0	NA	NA	NA	NA	NA	NA	NA	NA	6.95436e-06	1.10101e-05	NA	NA	missense	c.704G>A	p.Arg235His	-
CEACAM16	19:44705635:C:A	34	0	44	0	1	0	8	0	NA	NA	NA	NA	0	0	1	0	0.000118224	4.03702e-05	NA	4.63607e-05	missense	c.707C>A	p.Thr236Lys	-
CEACAM16	19:44705643:A:T	NA	NA	NA	NA	NA	NA	NA	NA	0	0	4	0	NA	NA	NA	NA	NA	NA	6.87002e-05	NA	missense	c.715A>T	p.Thr239Ser	-
CEACAM16	19:44705644:C:A	NA	NA	NA	NA	1	0	0	0	NA	NA	NA	NA	NA	NA	NA	NA	NA	3.67002e-06	NA	NA	missense	c.716C>A	p.Thr239Asn	-
CEACAM16	19:44705652:G:A	3	0	1	0	NA	NA	NA	NA	NA	NA	NA	NA	NA	NA	NA	NA	5.7953e-06	NA	NA	NA	missense	c.724G>A	p.Val242Ile	-
CEACAM16	19:44705656:A:T	2	0	3	0	NA	NA	NA	NA	NA	NA	NA	NA	NA	NA	NA	NA	6.95436e-06	NA	NA	NA	missense	c.728A>T	p.Asp243Val	-
CEACAM16	19:44705665:C:T	7	0	4	0	0	0	2	0	NA	NA	NA	NA	NA	NA	NA	NA	1.62268e-05	1.46801e-05	NA	NA	missense	c.737C>T	p.Thr246Met	-
CEACAM16	19:44705683:G:A	NA	NA	NA	NA	0	0	3	0	NA	NA	NA	NA	NA	NA	NA	NA	NA	2.20201e-05	NA	NA	missense	c.755G>A	p.Cys252Tyr	-
CEACAM16	19:44705685:G:A	7	0	13	0	1	0	16	0	NA	NA	NA	NA	NA	NA	NA	NA	3.709e-05	8.07405e-05	NA	NA	missense	c.757G>A	p.Val253Met	-
CEACAM16	19:44705689:C:A	0	0	1	0	NA	NA	NA	NA	NA	NA	NA	NA	NA	NA	NA	NA	1.15906e-06	NA	NA	NA	missense	c.761C>A	p.Ser254Tyr	-
CEACAM16	19:44705694:T:A	1	0	0	0	NA	NA	NA	NA	NA	NA	NA	NA	NA	NA	NA	NA	1.15906e-06	NA	NA	NA	missense	c.766T>A	p.Ser256Thr	-
CEACAM16	19:44705703:G:C	0	0	2	0	NA	NA	NA	NA	NA	NA	NA	NA	NA	NA	NA	NA	2.31812e-06	NA	NA	NA	missense	c.775G>C	p.Glu259Gln	-
CEACAM16	19:44705706:C:G	1	0	0	0	NA	NA	NA	NA	NA	NA	NA	NA	NA	NA	NA	NA	1.15906e-06	NA	NA	NA	missense	c.778C>G	p.Pro260Ala	-
CEACAM16	19:44705709:G:A	4	0	9	0	0	0	6	0	0	0	2	0	NA	NA	NA	NA	2.20223e-05	2.56901e-05	3.43501e-05	NA	missense	c.781G>A	p.Glu261Lys	FALSE
CEACAM16	19:44705709:G:T	0	0	2	0	NA	NA	NA	NA	NA	NA	NA	NA	NA	NA	NA	NA	3.47733e-06	NA	NA	NA	stop_gained	c.781G>T	p.Glu261*	-
CEACAM16	19:44705710:A:G	0	0	2	0	NA	NA	NA	NA	NA	NA	NA	NA	NA	NA	NA	NA	2.31812e-06	NA	NA	NA	missense	c.782A>G	p.Glu261Gly	-
CEACAM16	19:44705711:G:C	8	0	16	0	0	0	9	0	NA	NA	NA	NA	NA	NA	NA	NA	3.24537e-05	4.40403e-05	NA	NA	missense	c.783G>C	p.Glu261Asp	-
CEACAM16	19:44705729:C:CG	1	0	3	0	NA	NA	NA	NA	NA	NA	NA	NA	NA	NA	NA	NA	8.11344e-06	NA	NA	NA	frameshift	c.804dupG	p.Gln269fs	-
CEACAM16	19:44705737:C:A	0	0	1	0	NA	NA	NA	NA	NA	NA	NA	NA	NA	NA	NA	NA	1.15906e-06	NA	NA	NA	missense	c.809C>A	p.Ala270Asp	-
CEACAM16	19:44705747:C:G	0	0	1	0	NA	NA	NA	NA	NA	NA	NA	NA	NA	NA	NA	NA	1.15923e-06	NA	NA	NA	missense	c.819C>G	p.Asn273Lys	-
CEACAM16	19:44705749:G:T	NA	NA	NA	NA	1	0	2	0	NA	NA	NA	NA	NA	NA	NA	NA	NA	1.46801e-05	NA	NA	missense	c.821G>T	p.Gly274Val	-
CEACAM16	19:44705767:T:A	0	0	1	0	NA	NA	NA	NA	NA	NA	NA	NA	NA	NA	NA	NA	1.15906e-06	NA	NA	NA	missense	c.839T>A	p.Ile280Asn	-
CEACAM16	19:44705771:C:A	23	0	46	0	3	0	5	0	NA	NA	NA	NA	0	0	3	0	0.000107793	3.67002e-05	NA	0.000139082	missense	c.843C>A	p.Ser281Arg	-
CEACAM16	19:44705776:T:C	1	0	0	0	NA	NA	NA	NA	NA	NA	NA	NA	NA	NA	NA	NA	1.15906e-06	NA	NA	NA	missense	c.848T>C	p.Met283Thr	-
CEACAM16	19:44705779:C:G	0	0	1	0	NA	NA	NA	NA	NA	NA	NA	NA	NA	NA	NA	NA	1.15906e-06	NA	NA	NA	missense	c.851C>G	p.Thr284Arg	-
CEACAM16	19:44705784:GC:G	6	0	11	0	0	0	2	0	NA	NA	NA	NA	0	0	1	0	3.12988e-05	7.34182e-06	NA	4.63779e-05	frameshift	c.859delC	p.Gln287fs	-
CEACAM16	19:44705791:AG:A	NA	NA	NA	NA	NA	NA	NA	NA	0	0	1	0	NA	NA	NA	NA	NA	NA	1.7175e-05	NA	frameshift	c.867delG	p.Thr290fs	-
CEACAM16	19:44705793:G:C	NA	NA	NA	NA	1	0	0	0	NA	NA	NA	NA	NA	NA	NA	NA	NA	3.67002e-06	NA	NA	missense	c.865G>C	p.Gly289Arg	-
CEACAM16	19:44705794:G:C	NA	NA	NA	NA	0	0	1	0	NA	NA	NA	NA	NA	NA	NA	NA	NA	3.67002e-06	NA	NA	missense	c.866G>C	p.Gly289Ala	-
CEACAM16	19:44705797:C:T	2	0	1	0	0	0	1	0	NA	NA	NA	NA	NA	NA	NA	NA	4.63624e-06	3.67002e-06	NA	NA	missense	c.869C>T	p.Thr290Met	FALSE
CEACAM16	19:44705802:A:C	0	0	2	0	NA	NA	NA	NA	NA	NA	NA	NA	NA	NA	NA	NA	2.31812e-06	NA	NA	NA	missense	c.874A>C	p.Thr292Pro	-
CEACAM16	19:44705805:T:A	4	0	6	0	NA	NA	NA	NA	NA	NA	NA	NA	NA	NA	NA	NA	1.8545e-05	NA	NA	NA	missense	c.877T>A	p.Cys293Ser	-
CEACAM16	19:44705805:T:C	1	0	0	0	NA	NA	NA	NA	NA	NA	NA	NA	NA	NA	NA	NA	1.1591e-06	NA	NA	NA	missense	c.877T>C	p.Cys293Arg	-
CEACAM16	19:44705806:G:A	1	0	0	0	NA	NA	NA	NA	NA	NA	NA	NA	NA	NA	NA	NA	1.15906e-06	NA	NA	NA	missense	c.878G>A	p.Cys293Tyr	FALSE
CEACAM16	19:44705808:A:G	3	0	2	0	1	0	8	0	NA	NA	NA	NA	NA	NA	NA	NA	6.95436e-06	4.03702e-05	NA	NA	missense	c.880A>G	p.Ile294Val	-
CEACAM16	19:44705811:G:A	NA	NA	NA	NA	0	0	2	0	NA	NA	NA	NA	NA	NA	NA	NA	NA	7.34004e-06	NA	NA	missense	c.883G>A	p.Ala295Thr	-
CEACAM16	19:44705818:A:C	0	0	1	0	0	0	2	0	NA	NA	NA	NA	NA	NA	NA	NA	1.15906e-06	1.10101e-05	NA	NA	missense	c.890A>C	p.Asn297Thr	-
CEACAM16	19:44705826:A:T	0	0	1	0	NA	NA	NA	NA	NA	NA	NA	NA	NA	NA	NA	NA	2.31812e-06	NA	NA	NA	missense	c.898A>T	p.Thr300Ser	-
CEACAM16	19:44705836:C:T	0	0	1	0	NA	NA	NA	NA	NA	NA	NA	NA	NA	NA	NA	NA	1.15906e-06	NA	NA	NA	missense	c.908C>T	p.Ser303Phe	-
CEACAM16	19:44705850:G:C	1	0	0	0	NA	NA	NA	NA	NA	NA	NA	NA	NA	NA	NA	NA	1.15906e-06	NA	NA	NA	missense	c.922G>C	p.Val308Leu	-
CEACAM16	19:44705853:G:A	1	0	1	0	0	0	25	0	NA	NA	NA	NA	NA	NA	NA	NA	4.63624e-06	9.90906e-05	NA	NA	missense	c.925G>A	p.Val309Met	-
CEACAM16	19:44705859:A:G	0	0	1	0	NA	NA	NA	NA	NA	NA	NA	NA	NA	NA	NA	NA	1.15906e-06	NA	NA	NA	missense	c.931A>G	p.Lys311Glu	-
CEACAM16	19:44705866:C:T	3	0	5	0	0	0	1	0	NA	NA	NA	NA	0	0	2	0	9.27248e-06	7.34004e-06	NA	9.27214e-05	missense	c.938C>T	p.Ser313Phe	-
CEACAM16	19:44707861:C:A	0	0	1	0	NA	NA	NA	NA	NA	NA	NA	NA	NA	NA	NA	NA	1.15906e-06	NA	NA	NA	missense	c.941C>A	p.Ala314Asp	-
CEACAM16	19:44707880:G:A	NA	NA	NA	NA	NA	NA	NA	NA	NA	NA	NA	NA	0	0	1	0	NA	NA	NA	4.63607e-05	missense	c.960G>A	p.Met320Ile	-
CEACAM16	19:44707884:G:A	0	0	1	0	NA	NA	NA	NA	NA	NA	NA	NA	NA	NA	NA	NA	3.47718e-06	NA	NA	NA	missense	c.964G>A	p.Val322Met	-
CEACAM16	19:44707888:C:T	1	0	0	0	0	0	1	0	NA	NA	NA	NA	NA	NA	NA	NA	1.15906e-06	3.67002e-06	NA	NA	missense	c.968C>T	p.Pro323Leu	-
CEACAM16	19:44707890:G:A	16	0	29	0	2	0	9	0	0	0	15	0	0	0	2	0	7.41799e-05	4.40403e-05	0.000257626	9.27214e-05	missense	c.970G>A	p.Val324Met	FALSE
CEACAM16	19:44707894:C:T	5	0	4	0	NA	NA	NA	NA	NA	NA	NA	NA	NA	NA	NA	NA	1.62268e-05	NA	NA	NA	missense	c.974C>T	p.Pro325Leu	-
CEACAM16	19:44707896:A:C	0	0	1	0	NA	NA	NA	NA	0	0	1	0	NA	NA	NA	NA	1.15906e-06	NA	1.7175e-05	NA	missense	c.976A>C	p.Thr326Pro	-
CEACAM16	19:44707897:C:T	2	0	7	0	0	0	1	0	NA	NA	NA	NA	NA	NA	NA	NA	1.15906e-05	3.67002e-06	NA	NA	missense	c.977C>T	p.Thr326Ile	-
CEACAM16	19:44707914:C:T	6	0	3	0	1	0	3	0	0	0	2	0	NA	NA	NA	NA	1.50678e-05	2.20201e-05	3.43501e-05	NA	stop_gained	c.994C>T	p.Gln332*	-
CEACAM16	19:44707917:G:T	NA	NA	NA	NA	0	0	1	0	NA	NA	NA	NA	NA	NA	NA	NA	NA	3.67002e-06	NA	NA	missense	c.997G>T	p.Asp333Tyr	-
CEACAM16	19:44707919:C:A	NA	NA	NA	NA	NA	NA	NA	NA	NA	NA	NA	NA	0	0	1	0	NA	NA	NA	9.28591e-05	missense	c.999C>A	p.Asp333Glu	-
CEACAM16	19:44707920:G:A	8	0	7	0	0	0	2	0	NA	NA	NA	NA	NA	NA	NA	NA	1.73859e-05	7.34004e-06	NA	NA	missense	c.1000G>A	p.Val334Ile	-
CEACAM16	19:44707920:G:C	0	0	1	0	NA	NA	NA	NA	NA	NA	NA	NA	NA	NA	NA	NA	1.1591e-06	NA	NA	NA	missense	c.1000G>C	p.Val334Leu	-
CEACAM16	19:44707924:C:A	NA	NA	NA	NA	1	0	1	0	NA	NA	NA	NA	NA	NA	NA	NA	NA	7.34004e-06	NA	NA	missense	c.1004C>A	p.Thr335Lys	-
CEACAM16	19:44707932:G:A	3	0	6	0	0	0	2	0	NA	NA	NA	NA	NA	NA	NA	NA	1.15906e-05	7.34004e-06	NA	NA	missense	c.1012G>A	p.Val338Met	-
CEACAM16	19:44707932:G:T	1	0	0	0	NA	NA	NA	NA	NA	NA	NA	NA	NA	NA	NA	NA	1.15909e-06	NA	NA	NA	missense	c.1012G>T	p.Val338Leu	-
CEACAM16	19:44707935:C:A	2	0	1	0	NA	NA	NA	NA	NA	NA	NA	NA	NA	NA	NA	NA	6.95436e-06	NA	NA	NA	missense	c.1015C>A	p.Gln339Lys	-
CEACAM16	19:44707936:A:G	NA	NA	NA	NA	0	0	1	0	NA	NA	NA	NA	NA	NA	NA	NA	NA	3.67002e-06	NA	NA	missense	c.1016A>G	p.Gln339Arg	-
CEACAM16	19:44707938:G:A	4	0	8	0	NA	NA	NA	NA	NA	NA	NA	NA	NA	NA	NA	NA	2.08631e-05	NA	NA	NA	missense	c.1018G>A	p.Gly340Ser	-
CEACAM16	19:44707952:C:A	6	0	14	0	NA	NA	NA	NA	NA	NA	NA	NA	NA	NA	NA	NA	3.01356e-05	NA	NA	NA	missense	c.1032C>A	p.Asp344Glu	-
CEACAM16	19:44707965:G:A	1	0	0	0	0	0	1	0	NA	NA	NA	NA	NA	NA	NA	NA	1.15906e-06	7.3401e-06	NA	NA	missense	c.1045G>A	p.Ala349Thr	-
CEACAM16	19:44707965:GC:G	NA	NA	NA	NA	0	0	1	0	NA	NA	NA	NA	NA	NA	NA	NA	NA	3.67007e-06	NA	NA	frameshift	c.1047delC	p.Trp350fs	-
CEACAM16	19:44707974:C:CG	2	0	4	0	NA	NA	NA	NA	NA	NA	NA	NA	NA	NA	NA	NA	6.95446e-06	NA	NA	NA	frameshift	c.1055dupG	p.Gly353fs	-
CEACAM16	19:44707974:C:T	1	0	5	0	NA	NA	NA	NA	NA	NA	NA	NA	NA	NA	NA	NA	6.95446e-06	NA	NA	NA	missense	c.1054C>T	p.Arg352Cys	-
CEACAM16	19:44707975:G:A	5	0	5	0	0	0	1	0	NA	NA	NA	NA	NA	NA	NA	NA	1.62271e-05	3.67005e-06	NA	NA	missense	c.1055G>A	p.Arg352His	-
CEACAM16	19:44707975:G:T	3	0	2	0	0	0	1	0	NA	NA	NA	NA	NA	NA	NA	NA	8.11368e-06	3.67005e-06	NA	NA	missense	c.1055G>T	p.Arg352Leu	-
CEACAM16	19:44707977:G:A	8	0	3	0	0	0	1	0	NA	NA	NA	NA	NA	NA	NA	NA	1.39087e-05	3.67005e-06	NA	NA	missense	c.1057G>A	p.Gly353Arg	-
CEACAM16	19:44707980:C:T	0	0	1	0	NA	NA	NA	NA	NA	NA	NA	NA	NA	NA	NA	NA	1.15906e-06	NA	NA	NA	missense	c.1060C>T	p.Pro354Ser	-
CEACAM16	19:44707981:C:T	0	0	1	0	NA	NA	NA	NA	NA	NA	NA	NA	NA	NA	NA	NA	1.15906e-06	NA	NA	NA	missense	c.1061C>T	p.Pro354Leu	-
CEACAM16	19:44707983:G:A	1	0	0	0	NA	NA	NA	NA	0	0	1	0	NA	NA	NA	NA	2.31813e-06	NA	1.7175e-05	NA	missense	c.1063G>A	p.Ala355Thr	-
CEACAM16	19:44707983:G:T	0	0	1	0	NA	NA	NA	NA	NA	NA	NA	NA	NA	NA	NA	NA	2.31813e-06	NA	NA	NA	missense	c.1063G>T	p.Ala355Ser	-
CEACAM16	19:44707989:G:A	1	0	0	0	NA	NA	NA	NA	NA	NA	NA	NA	NA	NA	NA	NA	1.15906e-06	NA	NA	NA	missense	c.1069G>A	p.Glu357Lys	-
CEACAM16	19:44707993:C:G	13	0	7	0	NA	NA	NA	NA	NA	NA	NA	NA	NA	NA	NA	NA	2.89765e-05	NA	NA	NA	missense	c.1073C>G	p.Pro358Arg	-
CEACAM16	19:44707995:A:G	0	0	1	0	NA	NA	NA	NA	NA	NA	NA	NA	NA	NA	NA	NA	1.15906e-06	NA	NA	NA	missense	c.1075A>G	p.Asn359Asp	-
CEACAM16	19:44707998:C:G	3	0	0	0	NA	NA	NA	NA	NA	NA	NA	NA	NA	NA	NA	NA	3.47733e-06	NA	NA	NA	missense	c.1078C>G	p.Arg360Gly	-
CEACAM16	19:44707998:C:T	7	0	6	0	2	0	1	0	0	0	2	0	NA	NA	NA	NA	2.08632e-05	1.46804e-05	3.43501e-05	NA	missense	c.1078C>T	p.Arg360Trp	-
CEACAM16	19:44707999:G:A	2	0	3	0	2	0	9	0	NA	NA	NA	NA	NA	NA	NA	NA	1.04316e-05	4.77113e-05	NA	NA	missense	c.1079G>A	p.Arg360Gln	-
CEACAM16	19:44708004:C:T	2	0	0	0	NA	NA	NA	NA	NA	NA	NA	NA	NA	NA	NA	NA	2.31812e-06	NA	NA	NA	missense	c.1084C>T	p.Leu362Phe	-
CEACAM16	19:44708015:GC:G	NA	NA	NA	NA	1	0	1	0	NA	NA	NA	NA	NA	NA	NA	NA	NA	7.3402e-06	NA	NA	frameshift	c.1097delC	p.Pro366fs	-
CEACAM16	19:44708017:C:T	1	0	3	0	2	0	2	0	0	0	1	0	NA	NA	NA	NA	4.63624e-06	1.46804e-05	1.7175e-05	NA	missense	c.1097C>T	p.Pro366Leu	-
CEACAM16	19:44708023:G:A	NA	NA	NA	NA	0	0	1	0	NA	NA	NA	NA	NA	NA	NA	NA	NA	7.3402e-06	NA	NA	missense	c.1103G>A	p.Gly368Glu	-
CEACAM16	19:44708025:A:C	0	0	1	0	NA	NA	NA	NA	NA	NA	NA	NA	NA	NA	NA	NA	1.15906e-06	NA	NA	NA	missense	c.1105A>C	p.Thr369Pro	-
CEACAM16	19:44708028:T:A	4	0	0	0	1	0	11	0	NA	NA	NA	NA	NA	NA	NA	NA	5.7953e-06	6.23913e-05	NA	NA	missense	c.1108T>A	p.Trp370Arg	-
CEACAM16	19:44708032:T:C	1	0	0	0	NA	NA	NA	NA	NA	NA	NA	NA	NA	NA	NA	NA	1.15906e-06	NA	NA	NA	missense	c.1112T>C	p.Ile371Thr	-
CEACAM16	19:44708040:C:A	NA	NA	NA	NA	NA	NA	NA	NA	0	0	1	0	NA	NA	NA	NA	NA	NA	1.7175e-05	NA	missense	c.1120C>A	p.Pro374Thr	-
CEACAM16	19:44708043:G:A	3	0	3	0	NA	NA	NA	NA	1	0	19	0	NA	NA	NA	NA	1.15906e-05	NA	0.000343501	NA	missense	c.1123G>A	p.Ala375Thr	-
CEACAM16	19:44708043:G:C	NA	NA	NA	NA	0	0	1	0	NA	NA	NA	NA	NA	NA	NA	NA	NA	3.67002e-06	NA	NA	missense	c.1123G>C	p.Ala375Pro	-
CEACAM16	19:44708044:C:A	0	0	2	0	NA	NA	NA	NA	NA	NA	NA	NA	NA	NA	NA	NA	2.31935e-06	NA	NA	NA	missense	c.1124C>A	p.Ala375Glu	-
CEACAM16	19:44708044:C:T	73	0	85	0	7	0	45	0	NA	NA	NA	NA	0	0	2	0	0.000265426	0.000253233	NA	9.27214e-05	missense	c.1124C>T	p.Ala375Val	-
CEACAM16	19:44708047:A:G	14	0	7	0	NA	NA	NA	NA	NA	NA	NA	NA	NA	NA	NA	NA	3.01356e-05	NA	NA	NA	missense	c.1127A>G	p.His376Arg	-
CEACAM16	19:44708053:G:A	0	0	1	0	NA	NA	NA	NA	NA	NA	NA	NA	NA	NA	NA	NA	1.15906e-06	NA	NA	NA	missense	c.1133G>A	p.Gly378Asp	-
CEACAM16	19:44708055:C:G	1	0	0	0	NA	NA	NA	NA	NA	NA	NA	NA	NA	NA	NA	NA	1.15924e-06	NA	NA	NA	missense	c.1135C>G	p.Arg379Gly	-
CEACAM16	19:44708055:C:T	24	0	28	0	3	0	13	0	1	0	6	0	0	0	3	0	7.76572e-05	7.70704e-05	0.000120225	0.000185443	missense	c.1135C>T	p.Arg379Trp	-
CEACAM16	19:44708056:G:A	12	0	13	0	1	0	3	0	NA	NA	NA	NA	NA	NA	NA	NA	3.59309e-05	2.20201e-05	NA	NA	missense	c.1136G>A	p.Arg379Gln	-
CEACAM16	19:44708058:G:C	1	0	0	0	NA	NA	NA	NA	NA	NA	NA	NA	NA	NA	NA	NA	1.15906e-06	NA	NA	NA	missense	c.1138G>C	p.Glu380Gln	-
CEACAM16	19:44708064:G:A	0	0	2	0	NA	NA	NA	NA	NA	NA	NA	NA	NA	NA	NA	NA	2.31812e-06	NA	NA	NA	missense	c.1144G>A	p.Gly382Ser	-
CEACAM16	19:44708065:G:C	NA	NA	NA	NA	0	0	2	0	NA	NA	NA	NA	NA	NA	NA	NA	NA	7.34004e-06	NA	NA	missense	c.1145G>C	p.Gly382Ala	-
CEACAM16	19:44708065:G:T	0	0	2	0	NA	NA	NA	NA	NA	NA	NA	NA	NA	NA	NA	NA	3.47718e-06	NA	NA	NA	missense	c.1145G>T	p.Gly382Val	-
CEACAM16	19:44708071:C:T	NA	NA	NA	NA	0	0	7	0	NA	NA	NA	NA	NA	NA	NA	NA	NA	2.56901e-05	NA	NA	missense	c.1151C>T	p.Pro384Leu	-
CEACAM16	19:44708074:A:G	4	0	7	0	0	0	1	0	NA	NA	NA	NA	NA	NA	NA	NA	1.50678e-05	1.10101e-05	NA	NA	missense	c.1154A>G	p.Asn385Ser	-
CEACAM16	19:44708080:C:T	1	0	0	0	NA	NA	NA	NA	NA	NA	NA	NA	NA	NA	NA	NA	1.15906e-06	NA	NA	NA	missense	c.1160C>T	p.Ser387Leu	-
CEACAM16	19:44708083:T:C	1	0	1	0	NA	NA	NA	NA	NA	NA	NA	NA	NA	NA	NA	NA	3.47718e-06	NA	NA	NA	missense	c.1163T>C	p.Leu388Pro	-
CEACAM16	19:44708083:T:G	NA	NA	NA	NA	NA	NA	NA	NA	0	0	1	0	NA	NA	NA	NA	NA	NA	1.7175e-05	NA	missense	c.1163T>G	p.Leu388Arg	-
CEACAM16	19:44708086:T:C	5	0	9	0	0	0	2	0	NA	NA	NA	NA	NA	NA	NA	NA	2.31812e-05	7.34004e-06	NA	NA	missense	c.1166T>C	p.Leu389Ser	-
CEACAM16	19:44708100:A:AACCTCACAGAC	1	0	1	0	NA	NA	NA	NA	NA	NA	NA	NA	NA	NA	NA	NA	2.31812e-06	NA	NA	NA	frameshift	c.1183_1193dupCTCACAGACAC	p.Gly399fs	-
CEACAM16	19:44708106:A:G	NA	NA	NA	NA	0	0	2	0	NA	NA	NA	NA	NA	NA	NA	NA	NA	7.34004e-06	NA	NA	missense	c.1186A>G	p.Thr396Ala	TRUE
CEACAM16	19:44708111:C:A	106	0	129	0	2	0	14	0	0	0	4	0	0	0	2	0	0.000380172	6.97304e-05	6.87002e-05	9.27214e-05	missense	c.1191C>A	p.Asp397Glu	FALSE
CEACAM16	19:44708113:C:T	1	0	0	0	NA	NA	NA	NA	NA	NA	NA	NA	NA	NA	NA	NA	1.15906e-06	NA	NA	NA	missense	c.1193C>T	p.Thr398Ile	-
CEACAM16	19:44708118:C:T	0	0	3	0	0	0	3	0	NA	NA	NA	NA	NA	NA	NA	NA	4.63624e-06	1.10101e-05	NA	NA	missense	c.1198C>T	p.Arg400Cys	-
CEACAM16	19:44708119:G:A	1	0	3	0	0	0	2	0	NA	NA	NA	NA	0	0	1	0	1.04315e-05	1.46801e-05	NA	4.63607e-05	missense	c.1199G>A	p.Arg400His	-
CEACAM16	19:44708128:T:C	1	0	0	0	NA	NA	NA	NA	NA	NA	NA	NA	NA	NA	NA	NA	3.47718e-06	NA	NA	NA	missense	c.1208T>C	p.Leu403Pro	-
CEACAM16	19:44708130:A:C	10	0	12	0	0	0	3	0	NA	NA	NA	NA	NA	NA	NA	NA	3.8249e-05	1.10101e-05	NA	NA	missense	c.1210A>C	p.Lys404Gln	-
CEACAM16	19:44708140:C:G	NA	NA	NA	NA	NA	NA	NA	NA	0	0	3	0	NA	NA	NA	NA	NA	NA	5.15251e-05	NA	missense	c.1220C>G	p.Thr407Arg	-
CEACAM16	19:44708151:A:G	0	0	1	0	NA	NA	NA	NA	NA	NA	NA	NA	NA	NA	NA	NA	1.15906e-06	NA	NA	NA	missense	c.1231A>G	p.Lys411Glu	-
CEACAM16	19:44708157:G:A	NA	NA	NA	NA	1	0	0	0	NA	NA	NA	NA	NA	NA	NA	NA	NA	3.67002e-06	NA	NA	missense	c.1237G>A	p.Glu413Lys	-
CEACAM16	19:44708167:A:G	NA	NA	NA	NA	NA	NA	NA	NA	0	0	1	0	NA	NA	NA	NA	NA	NA	1.7175e-05	NA	missense	c.1247A>G	p.Glu416Gly	-
CEACAM16	19:44708169:G:A	NA	NA	NA	NA	0	0	1	0	NA	NA	NA	NA	0	0	1	0	NA	3.67113e-06	NA	4.67246e-05	missense	c.1249G>A	p.Val417Met	-
CEACAM16	19:44708172:G:A	0	0	1	0	NA	NA	NA	NA	NA	NA	NA	NA	NA	NA	NA	NA	2.31812e-06	NA	NA	NA	missense	c.1252G>A	p.Glu418Lys	-
CEACAM16	19:44708173:A:T	2	0	1	0	NA	NA	NA	NA	NA	NA	NA	NA	NA	NA	NA	NA	3.47718e-06	NA	NA	NA	missense	c.1253A>T	p.Glu418Val	-
CEACAM16	19:44708185:C:A	0	0	1	0	0	0	2	0	0	0	1	0	NA	NA	NA	NA	2.31814e-06	2.20201e-05	1.7175e-05	NA	missense	c.1265C>A	p.Ala422Asp	-
CEACAM16	19:44708187:C:G	1	0	1	0	NA	NA	NA	NA	NA	NA	NA	NA	NA	NA	NA	NA	3.47719e-06	NA	NA	NA	missense	c.1267C>G	p.Pro423Ala	-
CEACAM16	19:44708187:C:T	0	0	1	0	NA	NA	NA	NA	NA	NA	NA	NA	0	0	1	0	1.15907e-06	NA	NA	4.63607e-05	missense	c.1267C>T	p.Pro423Ser	-
CEACAM16	19:44708188:G:A	2	0	5	0	0	0	3	0	NA	NA	NA	NA	0	0	1	0	1.04315e-05	1.46801e-05	NA	4.63607e-05	splice_donor	c.1267+1G>A	FALSE	-
CEACAM16	19:44710496:C:T	1	0	0	0	NA	NA	NA	NA	NA	NA	NA	NA	NA	NA	NA	NA	1.15906e-06	NA	NA	NA	missense	c.1268C>T	p.Pro423Leu	-
KLHDC7B	22:50548183:AC:A	1	0	0	0	0	0	1	0	NA	NA	NA	NA	NA	NA	NA	NA	3.47718e-06	3.67002e-06	NA	NA	frameshift	c.21delC,c.*3061delG	p.Phe8fs,	-
KLHDC7B	22:50548209:C:T	0	0	1	0	NA	NA	NA	NA	NA	NA	NA	NA	NA	NA	NA	NA	1.15906e-06	NA	NA	NA	stop_gained	c.43C>T,c.*3036G>A	p.Gln15*,	-
KLHDC7B	22:50548272:G:T	2	0	2	0	NA	NA	NA	NA	NA	NA	NA	NA	NA	NA	NA	NA	6.95436e-06	NA	NA	NA	stop_gained	c.106G>T,c.*2973C>A	p.Glu36*,	-
KLHDC7B	22:50548350:C:T	NA	NA	NA	NA	0	0	2	0	NA	NA	NA	NA	NA	NA	NA	NA	NA	1.10101e-05	NA	NA	stop_gained	c.184C>T,c.*2895G>A	p.Gln62*,	-
KLHDC7B	22:50548385:GC:G	0	0	1	0	NA	NA	NA	NA	NA	NA	NA	NA	NA	NA	NA	NA	4.63624e-06	NA	NA	NA	frameshift	c.222delC,c.*2859delG	p.Ser75fs,	-
KLHDC7B	22:50548396:AC:A	NA	NA	NA	NA	0	0	1	0	NA	NA	NA	NA	0	0	1	0	NA	3.67002e-06	NA	4.63607e-05	frameshift	c.233delC,c.*2848delG	p.Pro78fs,	-
KLHDC7B	22:50548400:TC:T	NA	NA	NA	NA	0	0	5	0	NA	NA	NA	NA	NA	NA	NA	NA	NA	1.83501e-05	NA	NA	frameshift	c.239delC,c.*2844delG	p.Pro80fs,	-
KLHDC7B	22:50548406:AG:A	33	0	55	0	1	0	13	0	NA	NA	NA	NA	NA	NA	NA	NA	0.000155314	8.07411e-05	NA	NA	frameshift	c.242delG	p.Gly81fs	-
KLHDC7B	22:50548420:AG:A	NA	NA	NA	NA	0	0	1	0	NA	NA	NA	NA	NA	NA	NA	NA	NA	3.67002e-06	NA	NA	frameshift	c.257delG,c.*2824delC	p.Gly86fs,	-
KLHDC7B	22:50548455:C:T	1	0	0	0	NA	NA	NA	NA	NA	NA	NA	NA	NA	NA	NA	NA	4.63624e-06	NA	NA	NA	stop_gained	c.289C>T,c.*2790G>A	p.Gln97*,	-
KLHDC7B	22:50548474:GC:G	6	0	8	0	0	0	5	0	NA	NA	NA	NA	NA	NA	NA	NA	2.20222e-05	1.83512e-05	NA	NA	frameshift	c.312delC,c.*2770delG	p.Ala105fs,	-
KLHDC7B	22:50548477:CCG:C	NA	NA	NA	NA	0	0	1	0	NA	NA	NA	NA	NA	NA	NA	NA	NA	3.67056e-06	NA	NA	frameshift	c.313_314delGC,c.*2766_*2767delCG	p.Ala105fs,	-
KLHDC7B	22:50548484:GC:G	0	0	1	0	NA	NA	NA	NA	NA	NA	NA	NA	NA	NA	NA	NA	1.15907e-06	NA	NA	NA	frameshift	c.324delC,c.*2760delG	p.Ala109fs,	-
KLHDC7B	22:50548484:G:GC	NA	NA	NA	NA	0	0	1	0	0	0	1	0	NA	NA	NA	NA	NA	3.67078e-06	1.7175e-05	NA	frameshift	c.324dupC,c.*2760dupG	p.Ala109fs,	-
KLHDC7B	22:50548522:CCT:C	7	0	3	0	NA	NA	NA	NA	NA	NA	NA	NA	NA	NA	NA	NA	1.39087e-05	NA	NA	NA	frameshift	c.359_360delCT,c.*2721_*2722delAG	p.Ser120fs,	-
KLHDC7B	22:50548536:TCA:T	NA	NA	NA	NA	0	0	1	0	NA	NA	NA	NA	NA	NA	NA	NA	NA	3.67577e-06	NA	NA	frameshift	c.373_374delCA,c.*2707_*2708delTG	p.Gln125fs,	-
KLHDC7B	22:50548591:C:A	NA	NA	NA	NA	0	0	1	0	NA	NA	NA	NA	NA	NA	NA	NA	NA	3.67496e-06	NA	NA	stop_gained	c.425C>A,c.*2654G>T	p.Ser142*,	-
KLHDC7B	22:50548593:G:T	NA	NA	NA	NA	0	0	1	0	NA	NA	NA	NA	NA	NA	NA	NA	NA	3.6749e-06	NA	NA	stop_gained	c.427G>T,c.*2652C>A	p.Glu143*,	-
KLHDC7B	22:50548618:CG:C	NA	NA	NA	NA	1	0	1	0	NA	NA	NA	NA	NA	NA	NA	NA	NA	1.1021e-05	NA	NA	frameshift	c.457delG,c.*2626delC	p.Asp153fs,	-
KLHDC7B	22:50548635:G:T	2	0	0	0	NA	NA	NA	NA	NA	NA	NA	NA	NA	NA	NA	NA	2.31815e-06	NA	NA	NA	stop_gained	c.469G>T,c.*2610C>A	p.Glu157*,	-
KLHDC7B	22:50548648:AG:A	3	0	0	0	1	0	6	0	NA	NA	NA	NA	NA	NA	NA	NA	6.95447e-06	2.57024e-05	NA	NA	frameshift	c.488delG,c.*2596delC	p.Gly163fs,	-
KLHDC7B	22:50548701:GC:G	NA	NA	NA	NA	0	0	1	0	NA	NA	NA	NA	NA	NA	NA	NA	NA	3.6704e-06	NA	NA	frameshift	c.538delC,c.*2543delG	p.Arg180fs,	-
KLHDC7B	22:50548704:CG:C	118	0	121	0	8	0	35	0	0	0	2	0	0	0	1	0	0.000385989	0.000209222	6.87049e-05	4.63607e-05	frameshift	c.540delG,c.*2540delC	p.Lys181fs,	-
KLHDC7B	22:50548733:CG:C	6	0	5	0	NA	NA	NA	NA	NA	NA	NA	NA	NA	NA	NA	NA	2.20228e-05	NA	NA	NA	frameshift	c.572delG,c.*2511delC	p.Gly191fs,	-
KLHDC7B	22:50548740:TG:T	4	0	2	0	NA	NA	NA	NA	0	0	2	0	NA	NA	NA	NA	1.04317e-05	NA	3.43501e-05	NA	frameshift	c.580delG,c.*2504delC	p.Val194fs,	-
KLHDC7B	22:50548742:G:A	NA	NA	NA	NA	0	0	1	0	0	0	1	0	NA	NA	NA	NA	NA	3.67088e-06	1.71756e-05	NA	stop_gained	c.576G>A,c.*2503C>T	p.Trp192*,	-
KLHDC7B	22:50548857:C:T	NA	NA	NA	NA	0	0	1	0	NA	NA	NA	NA	NA	NA	NA	NA	NA	3.67094e-06	NA	NA	stop_gained	c.691C>T,c.*2388G>A	p.Gln231*,	-
KLHDC7B	22:50548860:C:T	0	0	1	0	NA	NA	NA	NA	NA	NA	NA	NA	NA	NA	NA	NA	1.1592e-06	NA	NA	NA	stop_gained	c.694C>T,c.*2385G>A	p.Gln232*,	-
KLHDC7B	22:50548869:G:T	14	0	14	0	1	0	6	0	0	0	10	0	NA	NA	NA	NA	4.63624e-05	2.56943e-05	0.00017175	NA	stop_gained	c.703G>T,c.*2376C>A	p.Glu235*,	-
KLHDC7B	22:50548932:G:GC	NA	NA	NA	NA	1	0	0	0	NA	NA	NA	NA	NA	NA	NA	NA	NA	3.67021e-06	NA	NA	frameshift	c.766_767insC,c.*2312_*2313insG	p.Asp256fs,	-
KLHDC7B	22:50549025:GT:G	NA	NA	NA	NA	0	0	1	0	NA	NA	NA	NA	NA	NA	NA	NA	NA	3.67461e-06	NA	NA	frameshift	c.860delT,c.*2219delA	p.Val287fs,	-
KLHDC7B	22:50549029:TGCCCA:T	11	0	12	0	NA	NA	NA	NA	NA	NA	NA	NA	NA	NA	NA	NA	3.70906e-05	NA	NA	NA	frameshift	c.867_871delCAGCC,c.*2211_*2215delTGGGC	p.Ser290fs,	-
KLHDC7B	22:50549042:C:G	NA	NA	NA	NA	0	0	1	0	NA	NA	NA	NA	NA	NA	NA	NA	NA	3.67417e-06	NA	NA	stop_gained	c.876C>G,c.*2203G>C	p.Tyr292*,	-
KLHDC7B	22:50549043:CA:C	0	0	1	0	0	0	3	0	NA	NA	NA	NA	NA	NA	NA	NA	2.31814e-06	1.10221e-05	NA	NA	frameshift	c.878delA,c.*2201delT	p.Gln293fs,	-
KLHDC7B	22:50549044:A:AG	1	0	1	0	NA	NA	NA	NA	NA	NA	NA	NA	NA	NA	NA	NA	2.31814e-06	NA	NA	NA	frameshift	c.884dupG,c.*2200dupC	p.Arg296fs,	-
KLHDC7B	22:50549044:AG:A	1	0	0	0	NA	NA	NA	NA	NA	NA	NA	NA	NA	NA	NA	NA	1.15907e-06	NA	NA	NA	frameshift	c.884delG,c.*2200delC	p.Gly295fs,	-
KLHDC7B	22:50549062:TC:T	NA	NA	NA	NA	0	0	1	0	NA	NA	NA	NA	NA	NA	NA	NA	NA	3.67393e-06	NA	NA	frameshift	c.900delC,c.*2182delG	p.Arg301fs,	-
KLHDC7B	22:50549067:AG:A	195	0	179	0	12	0	53	0	0	0	1	0	1	0	7	0	0.000594607	0.000319616	1.7175e-05	0.000370885	frameshift	c.905delG,c.*2177delC	p.Gly302fs,	-
KLHDC7B	22:50549071:G:GT	NA	NA	NA	NA	0	0	1	0	NA	NA	NA	NA	NA	NA	NA	NA	NA	3.67326e-06	NA	NA	frameshift	c.905_906insT,c.*2173_*2174insA	p.Arg304fs,	-
KLHDC7B	22:50549151:G:T	NA	NA	NA	NA	0	0	1	0	NA	NA	NA	NA	NA	NA	NA	NA	NA	3.67026e-06	NA	NA	stop_gained	c.985G>T,c.*2094C>A	p.Glu329*,	-
KLHDC7B	22:50549216:C:CACCAT	0	0	2	0	0	0	4	0	NA	NA	NA	NA	NA	NA	NA	NA	3.47718e-06	1.83515e-05	NA	NA	frameshift	c.1051_1055dupACCAT,c.*2024_*2028dupATGGT	p.Met352fs,	-
KLHDC7B	22:50549228:CT:C	NA	NA	NA	NA	0	0	1	0	NA	NA	NA	NA	NA	NA	NA	NA	NA	3.67021e-06	NA	NA	frameshift	c.1063delT,c.*2016delA	p.Tyr355fs,	-
KLHDC7B	22:50549242:C:CG	5	0	4	0	NA	NA	NA	NA	NA	NA	NA	NA	NA	NA	NA	NA	1.50678e-05	NA	NA	NA	frameshift	c.1082dupG,c.*2002dupC	p.Ile362fs,	-
KLHDC7B	22:50549259:TC:T	NA	NA	NA	NA	0	0	1	0	NA	NA	NA	NA	NA	NA	NA	NA	NA	3.67034e-06	NA	NA	frameshift	c.1095delC,c.*1985delG	p.Gly366fs,	-
KLHDC7B	22:50549267:CA:C	NA	NA	NA	NA	0	0	1	0	NA	NA	NA	NA	NA	NA	NA	NA	NA	3.6701e-06	NA	NA	frameshift	c.1103delA,c.*1977delT	p.Lys368fs,	-
KLHDC7B	22:50549349:C:T	NA	NA	NA	NA	NA	NA	NA	NA	0	0	1	0	NA	NA	NA	NA	NA	NA	1.7175e-05	NA	stop_gained	c.1183C>T,c.*1896G>A	p.Arg395*,	-
KLHDC7B	22:50549382:C:CTGCT	17	0	5	0	NA	NA	NA	NA	NA	NA	NA	NA	NA	NA	NA	NA	3.70899e-05	NA	NA	NA	frameshift	c.1217_1220dupTGCT,c.*1859_*1862dupAGCA	p.Tyr408fs,	-
KLHDC7B	22:50549414:C:A	0	0	1	0	NA	NA	NA	NA	NA	NA	NA	NA	NA	NA	NA	NA	1.40707e-06	NA	NA	NA	stop_gained	c.1248C>A,c.*1831G>T	p.Tyr416*,	-
KLHDC7B	22:50549421:G:T	1	0	0	0	NA	NA	NA	NA	NA	NA	NA	NA	NA	NA	NA	NA	1.15906e-06	NA	NA	NA	stop_gained	c.1255G>T,c.*1824C>A	p.Glu419*,	-
KLHDC7B	22:50549429:C:G	1	0	0	0	1	0	3	0	NA	NA	NA	NA	NA	NA	NA	NA	1.15906e-06	1.46805e-05	NA	NA	stop_gained	c.1263C>G,c.*1816G>C	p.Tyr421*,	-
KLHDC7B	22:50549436:C:T	1	0	0	0	NA	NA	NA	NA	NA	NA	NA	NA	NA	NA	NA	NA	1.15906e-06	NA	NA	NA	stop_gained	c.1270C>T,c.*1809G>A	p.Arg424*,	-
KLHDC7B	22:50549449:G:A	NA	NA	NA	NA	0	0	1	0	NA	NA	NA	NA	NA	NA	NA	NA	NA	3.67026e-06	NA	NA	stop_gained	c.1283G>A,c.*1796C>T	p.Trp428*,	-
KLHDC7B	22:50549450:G:A	NA	NA	NA	NA	0	0	4	0	NA	NA	NA	NA	NA	NA	NA	NA	NA	1.46811e-05	NA	NA	stop_gained	c.1284G>A,c.*1795C>T	p.Trp428*,	-
KLHDC7B	22:50549505:GC:G	NA	NA	NA	NA	1	0	0	0	NA	NA	NA	NA	NA	NA	NA	NA	NA	3.67026e-06	NA	NA	frameshift	c.1341delC,c.*1739delG	p.Cys448fs,	-
KLHDC7B	22:50549554:T:TGCTCA	2	0	0	0	NA	NA	NA	NA	NA	NA	NA	NA	NA	NA	NA	NA	2.31812e-06	NA	NA	NA	frameshift	c.1390_1394dupCTCAG,c.*1686_*1690dupTGAGC	p.Arg465fs,	-
KLHDC7B	22:50549638:T:TG	0	0	1	0	NA	NA	NA	NA	NA	NA	NA	NA	NA	NA	NA	NA	2.31814e-06	NA	NA	NA	frameshift	c.1478dupG,c.*1606dupC	p.Phe494fs,	-
KLHDC7B	22:50549653:AC:A	NA	NA	NA	NA	1	0	0	0	NA	NA	NA	NA	NA	NA	NA	NA	NA	3.67016e-06	NA	NA	frameshift	c.1489delC,c.*1591delG	p.Arg497fs,	-
KLHDC7B	22:50549654:C:A	11	0	15	0	1	0	1	0	NA	NA	NA	NA	NA	NA	NA	NA	4.75215e-05	1.10103e-05	NA	NA	stop_gained	c.1488C>A,c.*1591G>T	p.Tyr496*,	-
KLHDC7B	22:50549657:C:CT	1	0	0	0	NA	NA	NA	NA	NA	NA	NA	NA	NA	NA	NA	NA	1.15906e-06	NA	NA	NA	frameshift	c.1493dupT,c.*1587dupA	p.Asp499fs,	-
KLHDC7B	22:50549701:AC:A	5	0	6	0	NA	NA	NA	NA	NA	NA	NA	NA	NA	NA	NA	NA	1.8545e-05	NA	NA	NA	frameshift	c.1536delC,c.*1543delG	p.Asn512fs,	-
KLHDC7B	22:50549768:C:A	NA	NA	NA	NA	0	0	1	0	NA	NA	NA	NA	NA	NA	NA	NA	NA	3.67034e-06	NA	NA	stop_gained	c.1602C>A,c.*1477G>T	p.Cys534*,	-
KLHDC7B	22:50549805:C:T	0	0	1	0	NA	NA	NA	NA	NA	NA	NA	NA	NA	NA	NA	NA	2.31812e-06	NA	NA	NA	stop_gained	c.1639C>T,c.*1440G>A	p.Gln547*,	-
KLHDC7B	22:50549837:GA:G	NA	NA	NA	NA	NA	NA	NA	NA	0	0	1	0	NA	NA	NA	NA	NA	NA	1.7175e-05	NA	frameshift	c.1672delA,c.*1407delT	p.Thr558fs,	-
KLHDC7B	22:50549886:A:AC	NA	NA	NA	NA	NA	NA	NA	NA	0	0	1	0	NA	NA	NA	NA	NA	NA	1.7175e-05	NA	frameshift	c.1722dupC,c.*1358dupG	p.Gly575fs,	-
KLHDC7B	22:50549913:ACT:A	1	0	5	0	1	0	5	0	NA	NA	NA	NA	NA	NA	NA	NA	6.95444e-06	2.20206e-05	NA	NA	frameshift	c.1750_1751delCT,c.*1330_*1331delAG	p.Leu584fs,	-
KLHDC7B	22:50549918:G:GC	NA	NA	NA	NA	0	0	1	0	NA	NA	NA	NA	NA	NA	NA	NA	NA	3.67002e-06	NA	NA	frameshift	c.1757dupC,c.*1326dupG	p.Glu587fs,	-
KLHDC7B	22:50549949:T:C	0	0	1	0	NA	NA	NA	NA	NA	NA	NA	NA	NA	NA	NA	NA	2.31812e-06	NA	NA	NA	stop_lost	c.1783T>C,c.*1296A>G	p.Ter595Argext*?,	-
KLHDC7B	22:50549950:G:T	2	0	2	0	NA	NA	NA	NA	NA	NA	NA	NA	NA	NA	NA	NA	6.95436e-06	NA	NA	NA	stop_lost	c.1784G>T,c.*1295C>A	p.Ter595Leuext*?,	-
POU4F3	5:146339116:A:C	0	0	1	0	NA	NA	NA	NA	NA	NA	NA	NA	NA	NA	NA	NA	1.15906e-06	NA	NA	NA	missense	c.4A>C,c.2960A>C	p.Met2Leu,p.Asp987Ala	-
POU4F3	5:146339119:G:A	0	0	1	0	NA	NA	NA	NA	NA	NA	NA	NA	NA	NA	NA	NA	1.15906e-06	NA	NA	NA	missense	c.7G>A,c.2963G>A	p.Ala3Thr,p.Gly988Asp	-
POU4F3	5:146339138:C:T	1	0	0	0	NA	NA	NA	NA	NA	NA	NA	NA	NA	NA	NA	NA	1.15906e-06	NA	NA	NA	missense	c.26C>T,c.2982C>T	p.Pro9Leu,p.Ala994Ala	-
POU4F3	5:146339146:A:C	0	0	1	0	NA	NA	NA	NA	NA	NA	NA	NA	NA	NA	NA	NA	1.15906e-06	NA	NA	NA	missense	c.34A>C,c.2990A>C	p.Met12Leu,p.His997Pro	-
POU4F3	5:146339147:T:C	0	0	1	0	NA	NA	NA	NA	NA	NA	NA	NA	NA	NA	NA	NA	1.15906e-06	NA	NA	NA	missense	c.35T>C,c.2991T>C	p.Met12Thr,p.His997His	-
POU4F3	5:146339148:G:A	3	0	3	0	NA	NA	NA	NA	NA	NA	NA	NA	NA	NA	NA	NA	9.2725e-06	NA	NA	NA	missense	c.36G>A,c.2992G>A	p.Met12Ile,p.Ala998Thr	-
POU4F3	5:146339149:C:A	3	0	3	0	NA	NA	NA	NA	NA	NA	NA	NA	NA	NA	NA	NA	9.2725e-06	NA	NA	NA	missense	c.37C>A,c.2993C>A	p.His13Asn,p.Ala998Glu	-
POU4F3	5:146339153:C:G	0	0	2	0	NA	NA	NA	NA	NA	NA	NA	NA	NA	NA	NA	NA	2.31813e-06	NA	NA	NA	missense	c.41C>G,c.2997C>G	p.Pro14Arg,p.Pro999Pro	-
POU4F3	5:146339153:C:T	0	0	1	0	NA	NA	NA	NA	NA	NA	NA	NA	NA	NA	NA	NA	1.15907e-06	NA	NA	NA	missense	c.41C>T,c.2997C>T	p.Pro14Leu,p.Pro999Pro	-
POU4F3	5:146339159:T:C	0	0	1	0	NA	NA	NA	NA	NA	NA	NA	NA	NA	NA	NA	NA	1.15906e-06	NA	NA	NA	missense	c.47T>C,c.3003T>C	p.Leu16Pro,p.Ala1001Ala	-
POU4F3	5:146339165:A:C	0	0	1	0	NA	NA	NA	NA	NA	NA	NA	NA	NA	NA	NA	NA	1.15906e-06	NA	NA	NA	missense	c.53A>C,c.3009A>C	p.Glu18Ala,p.Arg1003Ser	-
POU4F3	5:146339186:A:C	1	0	0	0	NA	NA	NA	NA	NA	NA	NA	NA	NA	NA	NA	NA	1.15907e-06	NA	NA	NA	missense	c.74A>C,c.3030A>C	p.His25Pro,p.Ala1010Ala	-
POU4F3	5:146339186:A:G	0	0	2	0	NA	NA	NA	NA	NA	NA	NA	NA	NA	NA	NA	NA	3.47719e-06	NA	NA	NA	missense	c.74A>G,c.3030A>G	p.His25Arg,p.Ala1010Ala	-
POU4F3	5:146339189:C:T	NA	NA	NA	NA	0	0	1	0	NA	NA	NA	NA	NA	NA	NA	NA	NA	3.67002e-06	NA	NA	missense	c.77C>T,c.3033C>T	p.Ser26Phe,p.Leu1011Leu	-
POU4F3	5:146339195:C:T	NA	NA	NA	NA	0	0	1	0	NA	NA	NA	NA	NA	NA	NA	NA	NA	3.67002e-06	NA	NA	missense	c.83C>T,c.3039C>T	p.Ser28Phe,p.Leu1013Leu	-
POU4F3	5:146339198:A:T	0	0	1	0	NA	NA	NA	NA	NA	NA	NA	NA	NA	NA	NA	NA	3.47718e-06	NA	NA	NA	missense	c.86A>T,c.3042A>T	p.Glu29Val,p.Arg1014Arg	-
POU4F3	5:146339204:T:C	1	0	0	0	NA	NA	NA	NA	NA	NA	NA	NA	NA	NA	NA	NA	1.15906e-06	NA	NA	NA	missense	c.92T>C,c.3048T>C	p.Met31Thr,p.His1016His	-
POU4F3	5:146339204:T:G	0	0	1	0	0	0	1	0	NA	NA	NA	NA	NA	NA	NA	NA	1.15906e-06	3.67002e-06	NA	NA	missense	c.92T>G,c.3048T>G	p.Met31Arg,p.His1016Gln	-
POU4F3	5:146339206:C:A	4	0	3	0	NA	NA	NA	NA	NA	NA	NA	NA	NA	NA	NA	NA	9.27248e-06	NA	NA	NA	missense	c.94C>A,c.3050C>A	p.Arg32Ser,p.Ala1017Glu	-
POU4F3	5:146339212:G:A	0	0	1	0	NA	NA	NA	NA	NA	NA	NA	NA	NA	NA	NA	NA	1.15906e-06	NA	NA	NA	missense	c.100G>A,c.3056G>A	p.Val34Ile,p.Ser1019Asn	-
POU4F3	5:146339215:T:C	3	0	2	0	NA	NA	NA	NA	NA	NA	NA	NA	NA	NA	NA	NA	9.27248e-06	NA	NA	NA	missense	c.103T>C,c.3059T>C	p.Cys35Arg,p.Leu1020Pro	FALSE
POU4F3	5:146339216:G:C	1	0	5	0	NA	NA	NA	NA	NA	NA	NA	NA	NA	NA	NA	NA	8.11342e-06	NA	NA	NA	missense	c.104G>C,c.3060G>C	p.Cys35Ser,p.Leu1020Leu	-
POU4F3	5:146339217:TC:T	2	0	0	0	NA	NA	NA	NA	NA	NA	NA	NA	NA	NA	NA	NA	2.31813e-06	NA	NA	NA	frameshift	c.106delC,c.3062delC	p.Leu36fs,p.Ser1021fs	-
POU4F3	5:146339218:C:T	0	0	1	0	NA	NA	NA	NA	NA	NA	NA	NA	NA	NA	NA	NA	1.15907e-06	NA	NA	NA	missense	c.106C>T,c.3062C>T	p.Leu36Phe,p.Ser1021Phe	-
POU4F3	5:146339219:T:A	2	0	0	0	NA	NA	NA	NA	NA	NA	NA	NA	NA	NA	NA	NA	2.31812e-06	NA	NA	NA	missense	c.107T>A,c.3063T>A	p.Leu36His,p.Ser1021Ser	-
POU4F3	5:146339221:C:G	0	0	1	0	NA	NA	NA	NA	NA	NA	NA	NA	NA	NA	NA	NA	1.15906e-06	NA	NA	NA	missense	c.109C>G,c.3065C>G	p.Pro37Ala,p.Pro1022Arg	-
POU4F3	5:146339225:C:A	1	0	2	0	NA	NA	NA	NA	NA	NA	NA	NA	NA	NA	NA	NA	5.7953e-06	NA	NA	NA	missense	c.113C>A,c.3069C>A	p.Ala38Asp,p.Ser1023Arg	FALSE
POU4F3	5:146339228:C:G	1	0	0	0	NA	NA	NA	NA	NA	NA	NA	NA	NA	NA	NA	NA	2.31812e-06	NA	NA	NA	missense	c.116C>G,c.3072C>G	p.Pro39Arg,p.Pro1024Pro	-
POU4F3	5:146339549:T:C	NA	NA	NA	NA	0	0	1	0	NA	NA	NA	NA	NA	NA	NA	NA	NA	7.34004e-06	NA	NA	missense	c.122T>C,c.*309T>C	p.Leu41Pro,	-
POU4F3	5:146339553:G:T	NA	NA	NA	NA	0	0	1	0	NA	NA	NA	NA	NA	NA	NA	NA	NA	3.67002e-06	NA	NA	missense	c.126G>T,c.*313G>T	p.Gln42His,	-
POU4F3	5:146339555:G:C	0	0	2	0	NA	NA	NA	NA	NA	NA	NA	NA	NA	NA	NA	NA	4.63624e-06	NA	NA	NA	missense	c.128G>C,c.*315G>C	p.Gly43Ala,	-
POU4F3	5:146339560:A:G	NA	NA	NA	NA	0	0	1	0	NA	NA	NA	NA	NA	NA	NA	NA	NA	3.67002e-06	NA	NA	missense	c.133A>G,c.*320A>G	p.Ile45Val,	-
POU4F3	5:146339563:T:C	0	0	1	0	NA	NA	NA	NA	NA	NA	NA	NA	NA	NA	NA	NA	1.15906e-06	NA	NA	NA	missense	c.136T>C,c.*323T>C	p.Phe46Leu,	-
POU4F3	5:146339576:A:G	NA	NA	NA	NA	0	0	1	0	NA	NA	NA	NA	NA	NA	NA	NA	NA	7.34004e-06	NA	NA	missense	c.149A>G,c.*336A>G	p.Asp50Gly,	-
POU4F3	5:146339583:C:A	2	0	0	0	NA	NA	NA	NA	NA	NA	NA	NA	NA	NA	NA	NA	4.63624e-06	NA	NA	NA	missense	c.156C>A,c.*343C>A	p.Ser52Arg,	-
POU4F3	5:146339587:C:A	0	0	2	0	NA	NA	NA	NA	NA	NA	NA	NA	NA	NA	NA	NA	3.47718e-06	NA	NA	NA	missense	c.160C>A,c.*347C>A	p.Leu54Met,	-
POU4F3	5:146339588:T:G	0	0	1	0	NA	NA	NA	NA	NA	NA	NA	NA	NA	NA	NA	NA	1.15906e-06	NA	NA	NA	missense	c.161T>G,c.*348T>G	p.Leu54Arg,	-
POU4F3	5:146339590:G:A	1	0	2	0	NA	NA	NA	NA	NA	NA	NA	NA	NA	NA	NA	NA	3.47718e-06	NA	NA	NA	missense	c.163G>A,c.*350G>A	p.Ala55Thr,	-
POU4F3	5:146339602:G:T	NA	NA	NA	NA	1	0	0	0	NA	NA	NA	NA	NA	NA	NA	NA	NA	3.67002e-06	NA	NA	missense	c.175G>T,c.*362G>T	p.Ala59Ser,	-
POU4F3	5:146339609:C:A	NA	NA	NA	NA	0	0	1	0	NA	NA	NA	NA	NA	NA	NA	NA	NA	3.67002e-06	NA	NA	missense	c.182C>A,c.*369C>A	p.Ala61Glu,	-
POU4F3	5:146339612:C:A	1	0	2	0	NA	NA	NA	NA	NA	NA	NA	NA	NA	NA	NA	NA	3.4772e-06	NA	NA	NA	missense	c.185C>A,c.*372C>A	p.Ala62Glu,	-
POU4F3	5:146339612:C:G	2	0	0	0	NA	NA	NA	NA	NA	NA	NA	NA	NA	NA	NA	NA	3.4772e-06	NA	NA	NA	missense	c.185C>G,c.*372C>G	p.Ala62Gly,	-
POU4F3	5:146339622:C:G	0	0	1	0	NA	NA	NA	NA	NA	NA	NA	NA	NA	NA	NA	NA	2.31812e-06	NA	NA	NA	missense	c.195C>G,c.*382C>G	p.Ile65Met,	-
POU4F3	5:146339623:G:C	0	0	2	0	NA	NA	NA	NA	NA	NA	NA	NA	NA	NA	NA	NA	3.47718e-06	NA	NA	NA	missense	c.196G>C,c.*383G>C	p.Val66Leu,	-
POU4F3	5:146339632:G:T	2	0	1	0	NA	NA	NA	NA	NA	NA	NA	NA	NA	NA	NA	NA	6.95436e-06	NA	NA	NA	missense	c.205G>T	p.Gly69Cys	-
POU4F3	5:146339633:G:C	NA	NA	NA	NA	0	0	1	0	NA	NA	NA	NA	NA	NA	NA	NA	NA	3.67002e-06	NA	NA	missense	c.206G>C,c.*393G>C	p.Gly69Ala,	-
POU4F3	5:146339644:C:T	0	0	1	0	NA	NA	NA	NA	NA	NA	NA	NA	NA	NA	NA	NA	1.15906e-06	NA	NA	NA	missense	c.217C>T,c.*404C>T	p.Pro73Ser,	-
POU4F3	5:146339645:C:A	1	0	0	0	NA	NA	NA	NA	NA	NA	NA	NA	NA	NA	NA	NA	2.31812e-06	NA	NA	NA	missense	c.218C>A,c.*405C>A	p.Pro73Gln,	-
POU4F3	5:146339645:C:G	NA	NA	NA	NA	0	0	1	0	NA	NA	NA	NA	NA	NA	NA	NA	NA	3.67002e-06	NA	NA	missense	c.218C>G,c.*405C>G	p.Pro73Arg,	-
POU4F3	5:146339654:C:T	1	0	0	0	NA	NA	NA	NA	NA	NA	NA	NA	NA	NA	NA	NA	1.15906e-06	NA	NA	NA	missense	c.227C>T,c.*414C>T	p.Pro76Leu,	-
POU4F3	5:146339656:G:A	2	0	0	0	NA	NA	NA	NA	NA	NA	NA	NA	NA	NA	NA	NA	3.47718e-06	NA	NA	NA	missense	c.229G>A,c.*416G>A	p.Asp77Asn,	-
POU4F3	5:146339659:G:A	1	0	1	0	NA	NA	NA	NA	NA	NA	NA	NA	NA	NA	NA	NA	3.47718e-06	NA	NA	NA	missense	c.232G>A,c.*419G>A	p.Ala78Thr,	-
POU4F3	5:146339660:C:T	1	0	0	0	NA	NA	NA	NA	NA	NA	NA	NA	NA	NA	NA	NA	1.15906e-06	NA	NA	NA	missense	c.233C>T,c.*420C>T	p.Ala78Val,	-
POU4F3	5:146339662:A:G	NA	NA	NA	NA	1	0	1	0	NA	NA	NA	NA	NA	NA	NA	NA	NA	7.34004e-06	NA	NA	missense	c.235A>G,c.*422A>G	p.Thr79Ala,	-
POU4F3	5:146339672:C:A	0	0	2	0	NA	NA	NA	NA	NA	NA	NA	NA	NA	NA	NA	NA	4.63625e-06	NA	NA	NA	missense	c.245C>A,c.*432C>A	p.Thr82Asn,	-
POU4F3	5:146339672:C:G	0	0	1	0	NA	NA	NA	NA	NA	NA	NA	NA	NA	NA	NA	NA	1.15907e-06	NA	NA	NA	missense	c.245C>G,c.*432C>G	p.Thr82Ser,	-
POU4F3	5:146339678:G:A	1	0	1	0	NA	NA	NA	NA	NA	NA	NA	NA	NA	NA	NA	NA	3.47718e-06	NA	NA	NA	missense	c.251G>A,c.*438G>A	p.Ser84Asn,	-
POU4F3	5:146339682:C:A	0	0	1	0	NA	NA	NA	NA	NA	NA	NA	NA	NA	NA	NA	NA	1.15906e-06	NA	NA	NA	missense	c.255C>A	p.Ser85Arg	-
POU4F3	5:146339687:C:T	1	0	2	0	NA	NA	NA	NA	NA	NA	NA	NA	NA	NA	NA	NA	6.95436e-06	NA	NA	NA	missense	c.260C>T,c.*447C>T	p.Pro87Leu,	-
POU4F3	5:146339690:G:A	1	0	0	0	NA	NA	NA	NA	NA	NA	NA	NA	NA	NA	NA	NA	1.15906e-06	NA	NA	NA	missense	c.263G>A,c.*450G>A	p.Cys88Tyr,	-
POU4F3	5:146339691:C:A	2	0	0	0	NA	NA	NA	NA	NA	NA	NA	NA	NA	NA	NA	NA	2.31812e-06	NA	NA	NA	stop_gained	c.264C>A,c.*451C>A	p.Cys88*,	-
POU4F3	5:146339693:C:A	2	0	0	0	NA	NA	NA	NA	NA	NA	NA	NA	NA	NA	NA	NA	2.31814e-06	NA	NA	NA	missense	c.266C>A,c.*453C>A	p.Thr89Lys,	-
POU4F3	5:146339693:C:T	0	0	2	0	NA	NA	NA	NA	NA	NA	NA	NA	NA	NA	NA	NA	3.4772e-06	NA	NA	NA	missense	c.266C>T,c.*453C>T	p.Thr89Met,	-
POU4F3	5:146339707:AC:A	1	0	0	0	NA	NA	NA	NA	NA	NA	NA	NA	NA	NA	NA	NA	1.15906e-06	NA	NA	NA	frameshift	c.282delC,c.*468delC	p.Val95fs,	-
POU4F3	5:146339723:A:G	0	0	1	0	NA	NA	NA	NA	NA	NA	NA	NA	NA	NA	NA	NA	1.15906e-06	NA	NA	NA	missense	c.296A>G,c.*483A>G	p.His99Arg,	-
POU4F3	5:146339728:G:A	1	0	0	0	NA	NA	NA	NA	NA	NA	NA	NA	NA	NA	NA	NA	2.31812e-06	NA	NA	NA	missense	c.301G>A,c.*488G>A	p.Ala101Thr,	-
POU4F3	5:146339734:C:G	0	0	3	0	NA	NA	NA	NA	NA	NA	NA	NA	NA	NA	NA	NA	3.47718e-06	NA	NA	NA	missense	c.307C>G,c.*494C>G	p.Leu103Val,	-
POU4F3	5:146339738:C:T	1	0	0	0	NA	NA	NA	NA	NA	NA	NA	NA	NA	NA	NA	NA	1.15906e-06	NA	NA	NA	missense	c.311C>T,c.*498C>T	p.Thr104Ile,	-
POU4F3	5:146339743:C:A	NA	NA	NA	NA	0	0	1	0	NA	NA	NA	NA	NA	NA	NA	NA	NA	3.67013e-06	NA	NA	missense	c.316C>A,c.*503C>A	p.His106Asn,	-
POU4F3	5:146339747:C:A	NA	NA	NA	NA	1	0	0	0	NA	NA	NA	NA	NA	NA	NA	NA	NA	3.6701e-06	NA	NA	missense	c.320C>A,c.*507C>A	p.Pro107His,	-
POU4F3	5:146339752:C:A	0	0	1	0	NA	NA	NA	NA	NA	NA	NA	NA	NA	NA	NA	NA	1.15906e-06	NA	NA	NA	missense	c.325C>A,c.*512C>A	p.His109Asn,	-
POU4F3	5:146339755:G:T	NA	NA	NA	NA	0	0	1	0	NA	NA	NA	NA	NA	NA	NA	NA	NA	3.67016e-06	NA	NA	missense	c.328G>T,c.*515G>T	p.Ala110Ser,	-
POU4F3	5:146339758:G:A	1	0	0	0	NA	NA	NA	NA	NA	NA	NA	NA	NA	NA	NA	NA	1.15906e-06	NA	NA	NA	missense	c.331G>A,c.*518G>A	p.Val111Met,	-
POU4F3	5:146339758:G:T	1	0	0	0	NA	NA	NA	NA	NA	NA	NA	NA	NA	NA	NA	NA	1.15906e-06	NA	NA	NA	missense	c.331G>T,c.*518G>T	p.Val111Leu,	-
POU4F3	5:146339763:C:G	1	0	0	0	NA	NA	NA	NA	NA	NA	NA	NA	NA	NA	NA	NA	1.15906e-06	NA	NA	NA	missense	c.336C>G,c.*523C>G	p.His112Gln,	-
POU4F3	5:146339767:G:A	3	0	3	0	NA	NA	NA	NA	NA	NA	NA	NA	NA	NA	NA	NA	8.11412e-06	NA	NA	NA	missense	c.340G>A,c.*527G>A	p.Gly114Ser,	-
POU4F3	5:146339768:G:T	NA	NA	NA	NA	0	0	1	0	NA	NA	NA	NA	NA	NA	NA	NA	NA	7.34042e-06	NA	NA	missense	c.341G>T,c.*528G>T	p.Gly114Val,	-
POU4F3	5:146339776:G:T	1	0	0	0	NA	NA	NA	NA	NA	NA	NA	NA	NA	NA	NA	NA	1.15906e-06	NA	NA	NA	missense	c.349G>T,c.*536G>T	p.Gly117Cys,	-
POU4F3	5:146339786:T:A	NA	NA	NA	NA	1	0	0	0	NA	NA	NA	NA	NA	NA	NA	NA	NA	3.67026e-06	NA	NA	missense	c.359T>A,c.*546T>A	p.Leu120Gln,	-
POU4F3	5:146339789:A:G	0	0	2	0	NA	NA	NA	NA	NA	NA	NA	NA	NA	NA	NA	NA	3.47718e-06	NA	NA	NA	missense	c.362A>G,c.*549A>G	p.Glu121Gly,	-
POU4F3	5:146339795:T:A	NA	NA	NA	NA	0	0	1	0	NA	NA	NA	NA	NA	NA	NA	NA	NA	3.67037e-06	NA	NA	missense	c.368T>A,c.*555T>A	p.Ile123Asn,	-
POU4F3	5:146339799:GC:G	NA	NA	NA	NA	0	0	1	0	NA	NA	NA	NA	NA	NA	NA	NA	NA	3.67051e-06	NA	NA	frameshift	c.375delC,c.*560delC	p.Thr126fs,	-
POU4F3	5:146339803:A:G	0	0	1	0	NA	NA	NA	NA	NA	NA	NA	NA	NA	NA	NA	NA	1.15906e-06	NA	NA	NA	missense	c.376A>G,c.*563A>G	p.Thr126Ala,	-
POU4F3	5:146339804:C:A	2	0	4	0	NA	NA	NA	NA	NA	NA	NA	NA	NA	NA	NA	NA	9.27248e-06	NA	NA	NA	missense	c.377C>A,c.*564C>A	p.Thr126Lys,	-
POU4F3	5:146339804:C:T	NA	NA	NA	NA	0	0	2	0	NA	NA	NA	NA	NA	NA	NA	NA	NA	7.3409e-06	NA	NA	missense	c.377C>T,c.*564C>T	p.Thr126Met,	-
POU4F3	5:146339810:G:T	0	0	2	0	1	0	0	0	NA	NA	NA	NA	NA	NA	NA	NA	4.63634e-06	3.67048e-06	NA	NA	missense	c.383G>T,c.*570G>T	p.Ser128Ile,	-
POU4F3	5:146339816:G:A	0	0	2	0	NA	NA	NA	NA	NA	NA	NA	NA	NA	NA	NA	NA	2.31812e-06	NA	NA	NA	missense	c.389G>A,c.*576G>A	p.Ser130Asn,	-
POU4F3	5:146339817:C:A	0	0	1	0	NA	NA	NA	NA	NA	NA	NA	NA	NA	NA	NA	NA	1.15907e-06	NA	NA	NA	missense	c.390C>A,c.*577C>A	p.Ser130Arg,	-
POU4F3	5:146339817:C:G	0	0	2	0	NA	NA	NA	NA	NA	NA	NA	NA	NA	NA	NA	NA	2.31813e-06	NA	NA	NA	missense	c.390C>G,c.*577C>G	p.Ser130Arg,	-
POU4F3	5:146339819:G:T	NA	NA	NA	NA	0	0	1	0	NA	NA	NA	NA	NA	NA	NA	NA	NA	3.67064e-06	NA	NA	missense	c.392G>T,c.*579G>T	p.Gly131Val,	-
POU4F3	5:146339822:TG:T	NA	NA	NA	NA	0	0	2	0	NA	NA	NA	NA	NA	NA	NA	NA	NA	7.3415e-06	NA	NA	frameshift	c.398delG,c.*583delG	p.Gly133fs,	-
POU4F3	5:146339827:G:T	1	0	0	0	NA	NA	NA	NA	NA	NA	NA	NA	NA	NA	NA	NA	1.15906e-06	NA	NA	NA	missense	c.400G>T,c.*587G>T	p.Ala134Ser,	-
POU4F3	5:146339828:C:A	0	0	1	0	NA	NA	NA	NA	NA	NA	NA	NA	NA	NA	NA	NA	1.15906e-06	NA	NA	NA	missense	c.401C>A,c.*588C>A	p.Ala134Asp,	-
POU4F3	5:146339833:G:A	1	0	0	0	NA	NA	NA	NA	NA	NA	NA	NA	NA	NA	NA	NA	1.15906e-06	NA	NA	NA	missense	c.406G>A,c.*593G>A	p.Glu136Lys,	-
POU4F3	5:146339837:A:T	3	0	3	0	NA	NA	NA	NA	NA	NA	NA	NA	NA	NA	NA	NA	8.11342e-06	NA	NA	NA	missense	c.410A>T,c.*597A>T	p.His137Leu,	-
POU4F3	5:146339840:C:A	2	0	0	0	NA	NA	NA	NA	NA	NA	NA	NA	NA	NA	NA	NA	2.31813e-06	NA	NA	NA	stop_gained	c.413C>A,c.*600C>A	p.Ser138*,	-
POU4F3	5:146339840:C:T	0	0	1	0	NA	NA	NA	NA	NA	NA	NA	NA	NA	NA	NA	NA	1.15907e-06	NA	NA	NA	missense	c.413C>T,c.*600C>T	p.Ser138Leu,	-
POU4F3	5:146339847:GC:G	NA	NA	NA	NA	0	0	1	0	NA	NA	NA	NA	NA	NA	NA	NA	NA	3.67096e-06	NA	NA	frameshift	c.423delC,c.*608delC	p.Ala142fs,	-
POU4F3	5:146339851:G:T	1	0	0	0	0	0	1	0	NA	NA	NA	NA	NA	NA	NA	NA	1.15928e-06	3.67121e-06	NA	NA	missense	c.424G>T,c.*611G>T	p.Ala142Ser,	-
POU4F3	5:146339858:T:A	2	0	0	0	NA	NA	NA	NA	NA	NA	NA	NA	NA	NA	NA	NA	2.31812e-06	NA	NA	NA	missense	c.431T>A,c.*618T>A	p.Ile144Asn,	-
POU4F3	5:146339860:C:A	1	0	0	0	NA	NA	NA	NA	NA	NA	NA	NA	NA	NA	NA	NA	1.15906e-06	NA	NA	NA	missense	c.433C>A,c.*620C>A	p.His145Asn,	-
POU4F3	5:146339873:T:C	0	0	1	0	NA	NA	NA	NA	NA	NA	NA	NA	NA	NA	NA	NA	3.47718e-06	NA	NA	NA	missense	c.446T>C,c.*633T>C	p.Leu149Pro,	-
POU4F3	5:146339876:G:A	0	0	1	0	NA	NA	NA	NA	NA	NA	NA	NA	NA	NA	NA	NA	1.15906e-06	NA	NA	NA	missense	c.449G>A,c.*636G>A	p.Gly150Asp,	-
POU4F3	5:146339878:G:T	NA	NA	NA	NA	0	0	1	0	NA	NA	NA	NA	NA	NA	NA	NA	NA	3.67069e-06	NA	NA	missense	c.451G>T,c.*638G>T	p.Ala151Ser,	-
POU4F3	5:146339882:T:C	NA	NA	NA	NA	0	0	1	0	NA	NA	NA	NA	NA	NA	NA	NA	NA	3.67075e-06	NA	NA	missense	c.455T>C,c.*642T>C	p.Met152Thr,	-
POU4F3	5:146339884:G:A	0	0	1	0	NA	NA	NA	NA	NA	NA	NA	NA	NA	NA	NA	NA	1.15906e-06	NA	NA	NA	missense	c.457G>A,c.*644G>A	p.Gly153Ser,	-
POU4F3	5:146339885:G:T	0	0	1	0	NA	NA	NA	NA	NA	NA	NA	NA	NA	NA	NA	NA	1.15906e-06	NA	NA	NA	missense	c.458G>T,c.*645G>T	p.Gly153Val,	-
POU4F3	5:146339893:C:A	NA	NA	NA	NA	0	0	1	0	NA	NA	NA	NA	NA	NA	NA	NA	NA	3.67051e-06	NA	NA	missense	c.466C>A,c.*653C>A	p.His156Asn,	-
POU4F3	5:146339895:C:G	NA	NA	NA	NA	0	0	1	0	NA	NA	NA	NA	NA	NA	NA	NA	NA	3.67048e-06	NA	NA	missense	c.468C>G,c.*655C>G	p.His156Gln,	-
POU4F3	5:146339903:TG:T	NA	NA	NA	NA	0	0	1	0	NA	NA	NA	NA	NA	NA	NA	NA	NA	3.67045e-06	NA	NA	frameshift	c.479delG,c.*664delG	p.Gly160fs,	-
POU4F3	5:146339904:G:T	NA	NA	NA	NA	1	0	1	0	NA	NA	NA	NA	NA	NA	NA	NA	NA	7.34085e-06	NA	NA	missense	c.477G>T,c.*664G>T	p.Met159Ile,	-
POU4F3	5:146339905:G:T	NA	NA	NA	NA	0	0	1	0	NA	NA	NA	NA	NA	NA	NA	NA	NA	3.67037e-06	NA	NA	missense	c.478G>T,c.*665G>T	p.Gly160Cys,	-
POU4F3	5:146339906:G:T	NA	NA	NA	NA	1	0	0	0	NA	NA	NA	NA	NA	NA	NA	NA	NA	3.67037e-06	NA	NA	missense	c.479G>T,c.*666G>T	p.Gly160Val,	-
POU4F3	5:146339908:A:T	0	0	1	0	NA	NA	NA	NA	NA	NA	NA	NA	NA	NA	NA	NA	1.15906e-06	NA	NA	NA	missense	c.481A>T,c.*668A>T	p.Met161Leu,	-
POU4F3	5:146339910:G:A	1	0	1	0	0	0	1	0	NA	NA	NA	NA	NA	NA	NA	NA	3.47718e-06	3.67037e-06	NA	NA	missense	c.483G>A,c.*670G>A	p.Met161Ile,	-
POU4F3	5:146339917:C:G	NA	NA	NA	NA	0	0	1	0	NA	NA	NA	NA	NA	NA	NA	NA	NA	3.67102e-06	NA	NA	missense	c.490C>G,c.*677C>G	p.Pro164Ala,	-
POU4F3	5:146339918:C:T	3	0	1	0	NA	NA	NA	NA	NA	NA	NA	NA	NA	NA	NA	NA	5.7953e-06	NA	NA	NA	missense	c.491C>T,c.*678C>T	p.Pro164Leu,	FALSE
POU4F3	5:146339929:G:A	1	0	1	0	NA	NA	NA	NA	NA	NA	NA	NA	NA	NA	NA	NA	2.31812e-06	NA	NA	NA	missense	c.502G>A,c.*689G>A	p.Ala168Thr,	-
POU4F3	5:146339929:G:C	NA	NA	NA	NA	0	0	1	0	NA	NA	NA	NA	NA	NA	NA	NA	NA	3.67029e-06	NA	NA	missense	c.502G>C,c.*689G>C	p.Ala168Pro,	-
POU4F3	5:146339933:C:CA	NA	NA	NA	NA	1	0	0	0	NA	NA	NA	NA	NA	NA	NA	NA	NA	3.67026e-06	NA	NA	frameshift	c.506_507insA,c.*693_*694insA	p.His170fs,	-
POU4F3	5:146339936:A:C	0	0	1	0	NA	NA	NA	NA	NA	NA	NA	NA	NA	NA	NA	NA	3.47737e-06	NA	NA	NA	missense	c.509A>C,c.*696A>C	p.His170Pro,	-
POU4F3	5:146339941:G:T	0	0	1	0	0	0	1	0	NA	NA	NA	NA	NA	NA	NA	NA	1.15906e-06	7.34069e-06	NA	NA	missense	c.514G>T,c.*701G>T	p.Ala172Ser,	-
POU4F3	5:146339944:A:T	0	0	1	0	NA	NA	NA	NA	NA	NA	NA	NA	NA	NA	NA	NA	1.15906e-06	NA	NA	NA	missense	c.517A>T,c.*704A>T	p.Met173Leu,	-
POU4F3	5:146339947:C:A	1	0	0	0	NA	NA	NA	NA	NA	NA	NA	NA	NA	NA	NA	NA	1.15906e-06	NA	NA	NA	missense	c.520C>A,c.*707C>A	p.Pro174Thr,	-
POU4F3	5:146339962:G:A	0	0	1	0	NA	NA	NA	NA	NA	NA	NA	NA	NA	NA	NA	NA	4.63624e-06	NA	NA	NA	missense	c.535G>A,c.*722G>A	p.Asp179Asn,	-
POU4F3	5:146339965:G:A	2	0	3	0	NA	NA	NA	NA	NA	NA	NA	NA	NA	NA	NA	NA	9.27248e-06	NA	NA	NA	missense	c.538G>A,c.*725G>A	p.Val180Met,	-
POU4F3	5:146339968:G:A	2	0	3	0	NA	NA	NA	NA	NA	NA	NA	NA	NA	NA	NA	NA	9.27248e-06	NA	NA	NA	missense	c.541G>A,c.*728G>A	p.Glu181Lys,	-
POU4F3	5:146339978:C:A	NA	NA	NA	NA	0	0	1	0	NA	NA	NA	NA	NA	NA	NA	NA	NA	3.67034e-06	NA	NA	missense	c.551C>A,c.*738C>A	p.Pro184Gln,	-
POU4F3	5:146339980:C:T	1	0	0	0	NA	NA	NA	NA	NA	NA	NA	NA	NA	NA	NA	NA	2.31812e-06	NA	NA	NA	missense	c.553C>T,c.*740C>T	p.Arg185Cys,	FALSE
POU4F3	5:146339981:G:T	1	0	3	0	NA	NA	NA	NA	NA	NA	NA	NA	NA	NA	NA	NA	4.63624e-06	NA	NA	NA	missense	c.554G>T,c.*741G>T	p.Arg185Leu,	-
POU4F3	5:146339986:C:A	0	0	1	0	NA	NA	NA	NA	NA	NA	NA	NA	NA	NA	NA	NA	1.15906e-06	NA	NA	NA	missense	c.559C>A,c.*746C>A	p.Leu187Met,	-
POU4F3	5:146339987:T:C	1	0	0	0	NA	NA	NA	NA	NA	NA	NA	NA	NA	NA	NA	NA	1.15906e-06	NA	NA	NA	missense	c.560T>C,c.*747T>C	p.Leu187Pro,	-
POU4F3	5:146339993:C:T	0	0	2	0	NA	NA	NA	NA	NA	NA	NA	NA	NA	NA	NA	NA	3.47718e-06	NA	NA	NA	missense	c.566C>T,c.*753C>T	p.Ala189Val,	-
POU4F3	5:146339997:C:A	1	0	0	0	NA	NA	NA	NA	NA	NA	NA	NA	NA	NA	NA	NA	1.15906e-06	NA	NA	NA	missense	c.570C>A,c.*757C>A	p.Phe190Leu,	-
POU4F3	5:146340001:G:A	1	0	0	0	0	0	1	0	NA	NA	NA	NA	NA	NA	NA	NA	1.15907e-06	3.67024e-06	NA	NA	missense	c.574G>A,c.*761G>A	p.Glu192Lys,	-
POU4F3	5:146340001:G:C	0	0	2	0	NA	NA	NA	NA	NA	NA	NA	NA	NA	NA	NA	NA	3.47719e-06	NA	NA	NA	missense	c.574G>C,c.*761G>C	p.Glu192Gln,	-
POU4F3	5:146340004:C:A	1	0	3	0	NA	NA	NA	NA	NA	NA	NA	NA	NA	NA	NA	NA	4.63624e-06	NA	NA	NA	missense	c.577C>A,c.*764C>A	p.Arg193Ser,	-
POU4F3	5:146340005:G:T	0	0	1	0	NA	NA	NA	NA	NA	NA	NA	NA	NA	NA	NA	NA	1.15906e-06	NA	NA	NA	missense	c.578G>T,c.*765G>T	p.Arg193Leu,	-
POU4F3	5:146340016:C:T	0	0	1	0	NA	NA	NA	NA	NA	NA	NA	NA	NA	NA	NA	NA	1.15907e-06	NA	NA	NA	missense	c.589C>T,c.*776C>T	p.Arg197Trp,	-
POU4F3	5:146340020:G:C	1	0	0	0	NA	NA	NA	NA	NA	NA	NA	NA	NA	NA	NA	NA	1.15906e-06	NA	NA	NA	missense	c.593G>C,c.*780G>C	p.Arg198Pro,	-
POU4F3	5:146340029:T:C	1	0	0	0	NA	NA	NA	NA	NA	NA	NA	NA	NA	NA	NA	NA	1.15906e-06	NA	NA	NA	missense	c.602T>C,c.*789T>C	p.Leu201Pro,	-
POU4F3	5:146340032:G:A	0	0	1	0	NA	NA	NA	NA	NA	NA	NA	NA	NA	NA	NA	NA	1.15907e-06	NA	NA	NA	missense	c.605G>A,c.*792G>A	p.Gly202Glu,	-
POU4F3	5:146340032:G:C	1	0	2	0	NA	NA	NA	NA	NA	NA	NA	NA	NA	NA	NA	NA	4.63625e-06	NA	NA	NA	missense	c.605G>C,c.*792G>C	p.Gly202Ala,	-
POU4F3	5:146340032:G:T	NA	NA	NA	NA	0	0	1	0	NA	NA	NA	NA	NA	NA	NA	NA	NA	3.67007e-06	NA	NA	missense	c.605G>T,c.*792G>T	p.Gly202Val,	-
POU4F3	5:146340041:A:G	1	0	0	0	NA	NA	NA	NA	NA	NA	NA	NA	NA	NA	NA	NA	1.15906e-06	NA	NA	NA	missense	c.614A>G,c.*801A>G	p.Gln205Arg,	-
POU4F3	5:146340048:C:G	0	0	1	0	NA	NA	NA	NA	NA	NA	NA	NA	NA	NA	NA	NA	2.31812e-06	NA	NA	NA	missense	c.621C>G,c.*808C>G	p.Asp207Glu,	-
POU4F3	5:146340049:G:A	1	0	0	0	NA	NA	NA	NA	NA	NA	NA	NA	NA	NA	NA	NA	2.31812e-06	NA	NA	NA	missense	c.622G>A,c.*809G>A	p.Val208Met,	-
POU4F3	5:146340053:G:T	1	0	0	0	NA	NA	NA	NA	NA	NA	NA	NA	NA	NA	NA	NA	1.15906e-06	NA	NA	NA	missense	c.626G>T,c.*813G>T	p.Gly209Val,	-
POU4F3	5:146340056:C:G	1	0	0	0	NA	NA	NA	NA	NA	NA	NA	NA	NA	NA	NA	NA	1.15906e-06	NA	NA	NA	missense	c.629C>G,c.*816C>G	p.Ala210Gly,	-
POU4F3	5:146340059:C:A	3	0	0	0	NA	NA	NA	NA	NA	NA	NA	NA	NA	NA	NA	NA	5.7953e-06	NA	NA	NA	missense	c.632C>A,c.*819C>A	p.Ala211Asp,	-
POU4F3	5:146340059:C:T	NA	NA	NA	NA	1	0	0	0	NA	NA	NA	NA	NA	NA	NA	NA	NA	3.67002e-06	NA	NA	missense	c.632C>T,c.*819C>T	p.Ala211Val,	-
POU4F3	5:146340068:A:G	1	0	0	0	NA	NA	NA	NA	NA	NA	NA	NA	NA	NA	NA	NA	1.15906e-06	NA	NA	NA	missense	c.641A>G,c.*828A>G	p.Asn214Ser,	-
POU4F3	5:146340068:A:T	0	0	1	0	NA	NA	NA	NA	NA	NA	NA	NA	NA	NA	NA	NA	1.15906e-06	NA	NA	NA	missense	c.641A>T,c.*828A>T	p.Asn214Ile,	-
POU4F3	5:146340073:A:C	NA	NA	NA	NA	0	0	1	0	NA	NA	NA	NA	NA	NA	NA	NA	NA	7.34004e-06	NA	NA	missense	c.646A>C,c.*833A>C	p.Lys216Gln,	-
POU4F3	5:146340075:G:T	NA	NA	NA	NA	0	0	1	0	NA	NA	NA	NA	NA	NA	NA	NA	NA	7.34004e-06	NA	NA	missense	c.648G>T,c.*835G>T	p.Lys216Asn,	-
POU4F3	5:146340079:C:T	2	0	0	0	0	0	2	0	NA	NA	NA	NA	NA	NA	NA	NA	3.47718e-06	7.34004e-06	NA	NA	missense	c.652C>T,c.*839C>T	p.Pro218Ser,	-
POU4F3	5:146340082:G:A	0	0	3	0	NA	NA	NA	NA	NA	NA	NA	NA	NA	NA	NA	NA	4.63624e-06	NA	NA	NA	missense	c.655G>A,c.*842G>A	p.Gly219Ser,	-
POU4F3	5:146340082:G:C	NA	NA	NA	NA	0	0	1	0	NA	NA	NA	NA	NA	NA	NA	NA	NA	3.67002e-06	NA	NA	missense	c.655G>C,c.*842G>C	p.Gly219Arg,	-
POU4F3	5:146340085:G:A	NA	NA	NA	NA	0	0	1	0	NA	NA	NA	NA	NA	NA	NA	NA	NA	3.67007e-06	NA	NA	missense	c.658G>A,c.*845G>A	p.Val220Met,	-
POU4F3	5:146340085:G:C	NA	NA	NA	NA	1	0	0	0	NA	NA	NA	NA	NA	NA	NA	NA	NA	7.3401e-06	NA	NA	missense	c.658G>C,c.*845G>C	p.Val220Leu,	-
POU4F3	5:146340092:C:A	NA	NA	NA	NA	0	0	1	0	NA	NA	NA	NA	NA	NA	NA	NA	NA	3.67002e-06	NA	NA	stop_gained	c.665C>A,c.*852C>A	p.Ser222*,	-
POU4F3	5:146340116:G:A	3	0	0	0	NA	NA	NA	NA	NA	NA	NA	NA	NA	NA	NA	NA	3.47718e-06	NA	NA	NA	missense	c.689G>A,c.*876G>A	p.Arg230Lys,	-
POU4F3	5:146340119:T:C	0	0	1	0	NA	NA	NA	NA	NA	NA	NA	NA	NA	NA	NA	NA	1.15906e-06	NA	NA	NA	missense	c.692T>C,c.*879T>C	p.Phe231Ser,	-
POU4F3	5:146340136:T:C	0	0	1	0	NA	NA	NA	NA	NA	NA	NA	NA	NA	NA	NA	NA	1.15907e-06	NA	NA	NA	missense	c.709T>C,c.*896T>C	p.Ser237Pro,	-
POU4F3	5:146340136:T:G	3	0	0	0	NA	NA	NA	NA	NA	NA	NA	NA	NA	NA	NA	NA	4.63625e-06	NA	NA	NA	missense	c.709T>G,c.*896T>G	p.Ser237Ala,	FALSE
POU4F3	5:146340139:C:T	NA	NA	NA	NA	0	0	1	0	NA	NA	NA	NA	NA	NA	NA	NA	NA	3.67007e-06	NA	NA	missense	c.712C>T,c.*899C>T	p.His238Tyr,	-
POU4F3	5:146340148:A:G	NA	NA	NA	NA	0	0	1	0	NA	NA	NA	NA	NA	NA	NA	NA	NA	7.34004e-06	NA	NA	missense	c.721A>G,c.*908A>G	p.Met241Val,	-
POU4F3	5:146340154:G:T	NA	NA	NA	NA	0	0	1	0	NA	NA	NA	NA	NA	NA	NA	NA	NA	7.34004e-06	NA	NA	missense	c.727G>T,c.*914G>T	p.Ala243Ser,	-
POU4F3	5:146340155:C:A	NA	NA	NA	NA	0	0	1	0	NA	NA	NA	NA	NA	NA	NA	NA	NA	3.67002e-06	NA	NA	missense	c.728C>A,c.*915C>A	p.Ala243Asp,	-
POU4F3	5:146340155:C:G	1	0	0	0	NA	NA	NA	NA	NA	NA	NA	NA	NA	NA	NA	NA	1.15906e-06	NA	NA	NA	missense	c.728C>G,c.*915C>G	p.Ala243Gly,	-
POU4F3	5:146340160:A:C	NA	NA	NA	NA	0	0	1	0	NA	NA	NA	NA	NA	NA	NA	NA	NA	3.67002e-06	NA	NA	missense	c.733A>C,c.*920A>C	p.Lys245Gln,	-
POU4F3	5:146340167:T:A	1	0	0	0	NA	NA	NA	NA	NA	NA	NA	NA	NA	NA	NA	NA	1.15906e-06	NA	NA	NA	missense	c.740T>A,c.*927T>A	p.Val247Glu,	-
POU4F3	5:146340176:C:A	1	0	0	0	NA	NA	NA	NA	NA	NA	NA	NA	NA	NA	NA	NA	1.15909e-06	NA	NA	NA	missense	c.749C>A,c.*936C>A	p.Ala250Asp,	-
POU4F3	5:146340179:G:A	1	0	0	0	NA	NA	NA	NA	NA	NA	NA	NA	NA	NA	NA	NA	1.15906e-06	NA	NA	NA	stop_gained	c.752G>A,c.*939G>A	p.Trp251*,	-
POU4F3	5:146340184:G:C	1	0	1	0	NA	NA	NA	NA	NA	NA	NA	NA	NA	NA	NA	NA	3.47718e-06	NA	NA	NA	missense	c.757G>C,c.*944G>C	p.Glu253Gln,	-
POU4F3	5:146340187:G:A	NA	NA	NA	NA	0	0	2	0	NA	NA	NA	NA	NA	NA	NA	NA	NA	7.34004e-06	NA	NA	missense	c.760G>A,c.*947G>A	p.Glu254Lys,	-
POU4F3	5:146340191:C:T	1	0	0	0	NA	NA	NA	NA	NA	NA	NA	NA	NA	NA	NA	NA	1.15906e-06	NA	NA	NA	missense	c.764C>T,c.*951C>T	p.Ala255Val,	-
POU4F3	5:146340206:G:A	0	0	2	0	NA	NA	NA	NA	NA	NA	NA	NA	NA	NA	NA	NA	3.47718e-06	NA	NA	NA	missense	c.779G>A,c.*966G>A	p.Arg260Gln,	-
POU4F3	5:146340206:G:T	NA	NA	NA	NA	0	0	1	0	NA	NA	NA	NA	NA	NA	NA	NA	NA	3.67002e-06	NA	NA	missense	c.779G>T,c.*966G>T	p.Arg260Leu,	-
POU4F3	5:146340210:G:C	1	0	0	0	NA	NA	NA	NA	NA	NA	NA	NA	NA	NA	NA	NA	1.15907e-06	NA	NA	NA	missense	c.783G>C,c.*970G>C	p.Glu261Asp,	-
POU4F3	5:146340218:G:A	NA	NA	NA	NA	0	0	1	0	NA	NA	NA	NA	NA	NA	NA	NA	NA	3.67002e-06	NA	NA	missense	c.791G>A,c.*978G>A	p.Ser264Asn,	-
POU4F3	5:146340219:C:A	NA	NA	NA	NA	0	0	1	0	NA	NA	NA	NA	NA	NA	NA	NA	NA	3.67002e-06	NA	NA	missense	c.792C>A,c.*979C>A	p.Ser264Arg,	-
POU4F3	5:146340223:C:T	0	0	2	0	NA	NA	NA	NA	NA	NA	NA	NA	NA	NA	NA	NA	2.31812e-06	NA	NA	NA	missense	c.796C>T,c.*983C>T	p.Pro266Ser,	-
POU4F3	5:146340234:C:A	0	0	1	0	NA	NA	NA	NA	NA	NA	NA	NA	NA	NA	NA	NA	2.31812e-06	NA	NA	NA	missense	c.807C>A,c.*994C>A	p.Phe269Leu,	-
POU4F3	5:146340235:A:G	NA	NA	NA	NA	1	0	0	0	NA	NA	NA	NA	NA	NA	NA	NA	NA	3.67002e-06	NA	NA	missense	c.808A>G,c.*995A>G	p.Asn270Asp,	-
POU4F3	5:146340239:G:T	0	0	1	0	NA	NA	NA	NA	NA	NA	NA	NA	NA	NA	NA	NA	1.15906e-06	NA	NA	NA	missense	c.812G>T,c.*999G>T	p.Gly271Val,	-
POU4F3	5:146340243:C:G	1	0	2	0	NA	NA	NA	NA	NA	NA	NA	NA	NA	NA	NA	NA	9.27248e-06	NA	NA	NA	missense	c.816C>G,c.*1003C>G	p.Ser272Arg,	-
POU4F3	5:146340254:G:A	0	0	1	0	NA	NA	NA	NA	NA	NA	NA	NA	NA	NA	NA	NA	2.31813e-06	NA	NA	NA	missense	c.827G>A,c.*1014G>A	p.Arg276His,	-
POU4F3	5:146340254:G:T	1	0	0	0	NA	NA	NA	NA	NA	NA	NA	NA	NA	NA	NA	NA	1.15907e-06	NA	NA	NA	missense	c.827G>T,c.*1014G>T	p.Arg276Leu,	-
POU4F3	5:146340263:C:G	0	0	1	0	0	0	1	0	NA	NA	NA	NA	NA	NA	NA	NA	1.15906e-06	3.67002e-06	NA	NA	missense	c.836C>G,c.*1023C>G	p.Thr279Arg,	FALSE
POU4F3	5:146340268:A:C	0	0	1	0	1	0	0	0	NA	NA	NA	NA	NA	NA	NA	NA	1.15907e-06	3.67002e-06	NA	NA	missense	c.841A>C,c.*1028A>C	p.Ile281Leu,	-
POU4F3	5:146340268:A:G	2	0	0	0	NA	NA	NA	NA	NA	NA	NA	NA	NA	NA	NA	NA	2.31813e-06	NA	NA	NA	missense	c.841A>G,c.*1028A>G	p.Ile281Val,	-
POU4F3	5:146340275:C:A	NA	NA	NA	NA	0	0	1	0	NA	NA	NA	NA	NA	NA	NA	NA	NA	3.67002e-06	NA	NA	missense	c.848C>A,c.*1035C>A	p.Ala283Glu,	-
POU4F3	5:146340287:G:C	1	0	0	0	NA	NA	NA	NA	NA	NA	NA	NA	NA	NA	NA	NA	1.15906e-06	NA	NA	NA	missense	c.860G>C,c.*1047G>C	p.Arg287Pro,	-
POU4F3	5:146340290:C:T	3	0	4	0	NA	NA	NA	NA	NA	NA	NA	NA	NA	NA	NA	NA	9.27248e-06	NA	NA	NA	missense	c.863C>T,c.*1050C>T	p.Ser288Leu,	-
POU4F3	5:146340295:G:C	1	0	1	0	NA	NA	NA	NA	NA	NA	NA	NA	NA	NA	NA	NA	4.63624e-06	NA	NA	NA	missense	c.868G>C,c.*1055G>C	p.Glu290Gln,	-
POU4F3	5:146340297:G:T	0	0	1	0	NA	NA	NA	NA	NA	NA	NA	NA	NA	NA	NA	NA	1.15906e-06	NA	NA	NA	missense	c.870G>T,c.*1057G>T	p.Glu290Asp,	-
POU4F3	5:146340298:G:T	1	0	0	0	NA	NA	NA	NA	NA	NA	NA	NA	NA	NA	NA	NA	1.15906e-06	NA	NA	NA	missense	c.871G>T,c.*1058G>T	p.Ala291Ser,	-
POU4F3	5:146340307:G:T	NA	NA	NA	NA	0	0	1	0	NA	NA	NA	NA	NA	NA	NA	NA	NA	3.67002e-06	NA	NA	missense	c.880G>T,c.*1067G>T	p.Ala294Ser,	-
POU4F3	5:146340310:A:G	0	0	1	0	NA	NA	NA	NA	NA	NA	NA	NA	NA	NA	NA	NA	1.15906e-06	NA	NA	NA	missense	c.883A>G,c.*1070A>G	p.Ile295Val,	-
POU4F3	5:146340313:C:T	1	0	0	0	NA	NA	NA	NA	NA	NA	NA	NA	NA	NA	NA	NA	1.15906e-06	NA	NA	NA	stop_gained	c.886C>T,c.*1073C>T	p.Gln296*,	-
POU4F3	5:146340317:C:T	NA	NA	NA	NA	1	0	0	0	NA	NA	NA	NA	NA	NA	NA	NA	NA	3.67002e-06	NA	NA	missense	c.890C>T,c.*1077C>T	p.Pro297Leu,	-
POU4F3	5:146340323:C:T	2	0	0	0	NA	NA	NA	NA	NA	NA	NA	NA	NA	NA	NA	NA	2.31812e-06	NA	NA	NA	missense	c.896C>T,c.*1083C>T	p.Pro299Leu,	-
POU4F3	5:146340361:G:C	0	0	1	0	NA	NA	NA	NA	NA	NA	NA	NA	NA	NA	NA	NA	1.15906e-06	NA	NA	NA	missense	c.934G>C,c.*1121G>C	p.Asp312His,	-
POU4F3	5:146340375:C:A	0	0	4	0	NA	NA	NA	NA	NA	NA	NA	NA	NA	NA	NA	NA	5.81008e-06	NA	NA	NA	missense	c.948C>A,c.*1135C>A	p.Asn316Lys,	-
POU4F3	5:146340388:T:C	NA	NA	NA	NA	0	0	1	0	NA	NA	NA	NA	NA	NA	NA	NA	NA	3.67002e-06	NA	NA	missense	c.961T>C,c.*1148T>C	p.Trp321Arg,	-
POU4F3	5:146340416:A:G	3	0	1	0	NA	NA	NA	NA	NA	NA	NA	NA	NA	NA	NA	NA	6.95436e-06	NA	NA	NA	missense	c.989A>G,c.*1176A>G	p.Lys330Arg,	-
POU4F3	5:146340419:G:C	1	0	0	0	NA	NA	NA	NA	NA	NA	NA	NA	NA	NA	NA	NA	1.15906e-06	NA	NA	NA	missense	c.992G>C,c.*1179G>C	p.Arg331Pro,	-
POU4F3	5:146340433:G:T	NA	NA	NA	NA	0	0	1	0	NA	NA	NA	NA	NA	NA	NA	NA	NA	3.67002e-06	NA	NA	missense	c.1006G>T,c.*1193G>T	p.Ala336Ser,	-
POU4F3	5:146340434:C:T	1	0	0	0	NA	NA	NA	NA	NA	NA	NA	NA	NA	NA	NA	NA	1.15906e-06	NA	NA	NA	missense	c.1007C>T,c.*1194C>T	p.Ala336Val,	-
EYA4	6:133274782:T:C	3	0	0	0	1	0	1	0	NA	NA	NA	NA	NA	NA	NA	NA	4.63624e-06	7.34015e-06	NA	NA	start_lost	c.2T>C	p.Met1?	FALSE
EYA4	6:133274783:G:C	NA	NA	NA	NA	1	0	1	0	NA	NA	NA	NA	0	0	1	0	NA	7.34015e-06	NA	4.6365e-05	start_lost	c.3G>C	p.Met1?	-
EYA4	6:133274800:TA:T	1	0	1	0	NA	NA	NA	NA	NA	NA	NA	NA	NA	NA	NA	NA	2.31812e-06	NA	NA	NA	frameshift	c.23delA	p.Asn8fs	-
EYA4	6:133274808:C:T	1	0	0	0	NA	NA	NA	NA	NA	NA	NA	NA	NA	NA	NA	NA	1.15906e-06	NA	NA	NA	stop_gained	c.28C>T	p.Gln10*	-
EYA4	6:133382425:C:T	NA	NA	NA	NA	0	0	1	0	NA	NA	NA	NA	NA	NA	NA	NA	NA	7.34004e-06	NA	NA	stop_gained	c.67C>T	p.Gln23*	-
EYA4	6:133448113:G:GA	1	0	1	0	NA	NA	NA	NA	NA	NA	NA	NA	NA	NA	NA	NA	2.31812e-06	NA	NA	NA	frameshift	c.215dupA	p.Asn72fs	-
EYA4	6:133448123:CT:C	NA	NA	NA	NA	NA	NA	NA	NA	1	0	4	0	NA	NA	NA	NA	NA	NA	0.00010305	NA	frameshift	c.222delT	p.Val75fs	-
EYA4	6:133448143:TG:T	NA	NA	NA	NA	0	0	3	0	NA	NA	NA	NA	NA	NA	NA	NA	NA	1.10101e-05	NA	NA	frameshift	c.243delG	p.Trp81fs	-
EYA4	6:133448145:G:A	0	0	1	0	1	0	0	0	NA	NA	NA	NA	NA	NA	NA	NA	1.15906e-06	3.67002e-06	NA	NA	stop_gained	c.243G>A	p.Trp81*	-
EYA4	6:133461112:A:C	NA	NA	NA	NA	0	0	1	0	NA	NA	NA	NA	NA	NA	NA	NA	NA	3.67002e-06	NA	NA	splice_acceptor	c.371-2A>C	TRUE	-
EYA4	6:133462406:C:A	1	0	0	0	NA	NA	NA	NA	NA	NA	NA	NA	NA	NA	NA	NA	1.15907e-06	NA	NA	NA	stop_gained	c.509C>A	p.Ser170*	-
EYA4	6:133462708:GCCCAGGGT:G	NA	NA	NA	NA	1	0	1	0	NA	NA	NA	NA	NA	NA	NA	NA	NA	7.34031e-06	NA	NA	frameshift	c.669_676delCCCAGGGT	p.Pro224fs	-
EYA4	6:133468571:T:A	1	0	0	0	NA	NA	NA	NA	NA	NA	NA	NA	NA	NA	NA	NA	1.15906e-06	NA	NA	NA	stop_gained	c.810T>A	p.Tyr270*	-
EYA4	6:133468618:C:G	NA	NA	NA	NA	NA	NA	NA	NA	1	0	0	0	NA	NA	NA	NA	NA	NA	1.7175e-05	NA	stop_gained	c.857C>G	p.Ser286*	-
EYA4	6:133468648:C:A	2	0	1	0	NA	NA	NA	NA	NA	NA	NA	NA	NA	NA	NA	NA	3.47718e-06	NA	NA	NA	stop_gained	c.887C>A	p.Ser296*	-
EYA4	6:133468698:C:T	1	0	0	0	NA	NA	NA	NA	NA	NA	NA	NA	NA	NA	NA	NA	1.15906e-06	NA	NA	NA	stop_gained	c.937C>T	p.Gln313*	-
EYA4	6:133481480:C:T	NA	NA	NA	NA	1	0	0	0	NA	NA	NA	NA	NA	NA	NA	NA	NA	3.67002e-06	NA	NA	stop_gained	c.988C>T	p.Gln330*	-
EYA4	6:133481500:CA:C	NA	NA	NA	NA	0	0	1	0	NA	NA	NA	NA	NA	NA	NA	NA	NA	3.67005e-06	NA	NA	frameshift	c.1011delA	p.Asp338fs	-
EYA4	6:133481507:C:CT	NA	NA	NA	NA	0	0	1	0	NA	NA	NA	NA	NA	NA	NA	NA	NA	3.67007e-06	NA	NA	frameshift	c.1017dupT	p.Asp340fs	-
EYA4	6:133483088:C:CGA	1	0	0	0	NA	NA	NA	NA	NA	NA	NA	NA	NA	NA	NA	NA	1.15914e-06	NA	NA	NA	frameshift	c.1165_1166insAG	p.Gly389fs	-
EYA4	6:133506108:T:TC	NA	NA	NA	NA	NA	NA	NA	NA	0	0	1	0	NA	NA	NA	NA	NA	NA	1.7175e-05	NA	frameshift	c.1200dupC	p.Met401fs	-
EYA4	6:133506177:GT:G	NA	NA	NA	NA	0	0	1	0	NA	NA	NA	NA	NA	NA	NA	NA	NA	3.67002e-06	NA	NA	frameshift	c.1269delT	p.Phe423fs	-
EYA4	6:133506188:AT:A	2	0	0	0	NA	NA	NA	NA	NA	NA	NA	NA	NA	NA	NA	NA	2.31816e-06	NA	NA	NA	frameshift	c.1277delT	p.Leu426fs	-
EYA4	6:133515352:G:A	NA	NA	NA	NA	1	0	0	0	NA	NA	NA	NA	NA	NA	NA	NA	NA	3.67002e-06	NA	NA	stop_gained	c.1533G>A	p.Trp511*	-
EYA4	6:133515432:CT:C	NA	NA	NA	NA	0	0	1	0	NA	NA	NA	NA	NA	NA	NA	NA	NA	3.67007e-06	NA	NA	frameshift	c.1614delT	p.Arg539fs	-
EYA4	6:133523090:C:T	1	0	0	0	NA	NA	NA	NA	NA	NA	NA	NA	NA	NA	NA	NA	1.15906e-06	NA	NA	NA	stop_gained	c.1651C>T	p.Gln551*	-
EYA4	6:133525017:A:T	NA	NA	NA	NA	0	0	1	0	NA	NA	NA	NA	NA	NA	NA	NA	NA	3.67002e-06	NA	NA	stop_gained	c.1579A>T	p.Lys527*	-
EYA4	6:133525027:GT:G	1	0	1	0	NA	NA	NA	NA	NA	NA	NA	NA	NA	NA	NA	NA	2.31812e-06	NA	NA	NA	frameshift	c.1593delT	p.Phe531fs	-
EYA4	6:133525066:CTTATG:C	6	0	8	0	0	0	1	0	NA	NA	NA	NA	NA	NA	NA	NA	3.01359e-05	3.67005e-06	NA	NA	frameshift	c.1631_1635delATGTT	p.Tyr544fs	FALSE
EYA4	6:133525073:TG:T	0	0	1	0	NA	NA	NA	NA	NA	NA	NA	NA	NA	NA	NA	NA	1.15907e-06	NA	NA	NA	frameshift	c.1636delG	p.Val546fs	-
EYA4	6:133525089:C:T	0	0	2	0	NA	NA	NA	NA	NA	NA	NA	NA	NA	NA	NA	NA	2.31812e-06	NA	NA	NA	stop_gained	c.1651C>T	p.Arg551*	-
EYA4	6:133525153:G:A	10	0	11	0	1	0	2	0	NA	NA	NA	NA	NA	NA	NA	NA	3.8249e-05	1.10101e-05	NA	NA	splice_acceptor	c.1739-1G>A	TRUE	-
EYA4	6:133525174:C:T	1	0	0	0	2	0	3	0	NA	NA	NA	NA	NA	NA	NA	NA	1.15906e-06	2.56905e-05	NA	NA	stop_gained	c.1759C>T	p.Arg587*	TRUE
EYA4	6:133525178:TA:T	NA	NA	NA	NA	1	0	0	0	NA	NA	NA	NA	NA	NA	NA	NA	NA	3.67002e-06	NA	NA	frameshift	c.1765delA	p.Met589fs	-
EYA4	6:133525209:T:G	NA	NA	NA	NA	1	0	0	0	NA	NA	NA	NA	NA	NA	NA	NA	NA	7.34004e-06	NA	NA	stop_gained	c.1794T>G	p.Tyr598*	-
EYA4	6:133525249:AAAAAG:A	2	0	0	0	NA	NA	NA	NA	NA	NA	NA	NA	NA	NA	NA	NA	2.31814e-06	NA	NA	NA	frameshift	c.1819_1823delAAAAG	p.Glu607fs	-
MYO6	6:75817549:T:G *2	2	0	0	0	NA	NA	NA	NA	NA	NA	NA	NA	NA	NA	NA	NA	1.15906e-06	NA	NA	NA	start_lost	c.2T>G	p.Met1?	-
MYO6	6:75817555:A:T	2	0	0	0	NA	NA	NA	NA	NA	NA	NA	NA	NA	NA	NA	NA	2.31812e-06	NA	NA	NA	missense	c.8A>T	p.Asp3Val	-
MYO6	6:75817562:G:C	0	0	2	0	NA	NA	NA	NA	NA	NA	NA	NA	NA	NA	NA	NA	2.31812e-06	NA	NA	NA	missense	c.15G>C	p.Lys5Asn	-
MYO6	6:75817566:G:A	1	0	2	0	NA	NA	NA	NA	NA	NA	NA	NA	NA	NA	NA	NA	9.27248e-06	NA	NA	NA	missense	c.19G>A	p.Val7Ile	-
MYO6	6:75817570:G:C	NA	NA	NA	NA	1	0	0	0	NA	NA	NA	NA	NA	NA	NA	NA	NA	3.67002e-06	NA	NA	missense	c.23G>C	p.Trp8Ser	-
MYO6	6:75817578:C:T	NA	NA	NA	NA	NA	NA	NA	NA	0	0	1	0	NA	NA	NA	NA	NA	NA	1.7175e-05	NA	missense	c.31C>T	p.His11Tyr	-
MYO6	6:75817582:C:A	0	0	1	0	NA	NA	NA	NA	NA	NA	NA	NA	NA	NA	NA	NA	1.15906e-06	NA	NA	NA	missense	c.35C>A	p.Pro12His	-
MYO6	6:75817590:G:A	1	0	0	0	NA	NA	NA	NA	NA	NA	NA	NA	NA	NA	NA	NA	2.31812e-06	NA	NA	NA	missense	c.43G>A	p.Gly15Arg	-
MYO6	6:75817614:G:A	NA	NA	NA	NA	0	0	1	0	NA	NA	NA	NA	NA	NA	NA	NA	NA	3.67002e-06	NA	NA	missense	c.67G>A	p.Asp23Asn	-
MYO6	6:75817615:A:G	NA	NA	NA	NA	0	0	4	0	NA	NA	NA	NA	NA	NA	NA	NA	NA	1.83501e-05	NA	NA	missense	c.68A>G	p.Asp23Gly	-
MYO6	6:75817618:T:C	1	0	0	0	NA	NA	NA	NA	NA	NA	NA	NA	NA	NA	NA	NA	1.15906e-06	NA	NA	NA	missense	c.71T>C	p.Ile24Thr	-
MYO6	6:75817639:T:C	1	0	0	0	NA	NA	NA	NA	NA	NA	NA	NA	NA	NA	NA	NA	2.31813e-06	NA	NA	NA	missense	c.92T>C	p.Ile31Thr	-
MYO6	6:75817639:T:TTGAA *2	2	0	0	0	NA	NA	NA	NA	NA	NA	NA	NA	NA	NA	NA	NA	1.15907e-06	NA	NA	NA	frameshift	c.93_96dupTGAA	p.Pro33fs	-
MYO6	6:75817645:C:G	1	0	0	0	NA	NA	NA	NA	NA	NA	NA	NA	NA	NA	NA	NA	1.15906e-06	NA	NA	NA	missense	c.98C>G	p.Pro33Arg	-
MYO6	6:75822821:G:T *2	NA	NA	NA	NA	0	0	2	0	NA	NA	NA	NA	NA	NA	NA	NA	NA	3.67037e-06	NA	NA	stop_gained	c.157G>T	p.Glu53*	-
MYO6	6:75822833:A:G	0	0	1	0	NA	NA	NA	NA	NA	NA	NA	NA	NA	NA	NA	NA	2.31812e-06	NA	NA	NA	missense	c.169A>G	p.Lys57Glu	-
MYO6	6:75822837:A:T	NA	NA	NA	NA	NA	NA	NA	NA	NA	NA	NA	NA	0	0	1	0	NA	NA	NA	4.63607e-05	missense	c.173A>T	p.Asp58Val	-
MYO6	6:75822839:G:A	0	0	1	0	0	0	1	0	0	0	1	0	NA	NA	NA	NA	3.47718e-06	3.67059e-06	1.7175e-05	NA	missense	c.175G>A	p.Val59Met	-
MYO6	6:75822842:G:C	0	0	3	0	0	0	9	0	NA	NA	NA	NA	0	0	1	0	3.47719e-06	4.03765e-05	NA	4.63607e-05	missense	c.178G>C	p.Glu60Gln	-
MYO6	6:75822842:G:T *2	2	0	0	0	NA	NA	NA	NA	NA	NA	NA	NA	NA	NA	NA	NA	1.15907e-06	NA	NA	NA	stop_gained	c.178G>T	p.Glu60*	-
MYO6	6:75822848:A:C	3	0	0	0	NA	NA	NA	NA	NA	NA	NA	NA	NA	NA	NA	NA	5.79533e-06	NA	NA	NA	missense	c.184A>C	p.Asn62His	-
MYO6	6:75822848:A:T	1	0	0	0	NA	NA	NA	NA	NA	NA	NA	NA	NA	NA	NA	NA	2.31815e-06	NA	NA	NA	missense	c.184A>T	p.Asn62Tyr	-
MYO6	6:75822850:C:A	1	0	0	0	NA	NA	NA	NA	NA	NA	NA	NA	NA	NA	NA	NA	1.15906e-06	NA	NA	NA	missense	c.186C>A	p.Asn62Lys	-
MYO6	6:75828542:TC:T *2	NA	NA	NA	NA	0	0	2	0	NA	NA	NA	NA	NA	NA	NA	NA	NA	3.67034e-06	NA	NA	frameshift	c.191delC	p.Ser64fs	-
MYO6	6:75828543:C:T	NA	NA	NA	NA	0	0	1	0	0	0	5	0	NA	NA	NA	NA	NA	3.67034e-06	8.58782e-05	NA	missense	c.191C>T	p.Ser64Leu	-
MYO6	6:75828550:G:A	0	0	4	0	NA	NA	NA	NA	NA	NA	NA	NA	NA	NA	NA	NA	4.63629e-06	NA	NA	NA	missense	c.198G>A	p.Met66Ile	-
MYO6	6:75828552:A:G	0	0	1	0	NA	NA	NA	NA	NA	NA	NA	NA	NA	NA	NA	NA	2.31815e-06	NA	NA	NA	missense	c.200A>G	p.Tyr67Cys	-
MYO6	6:75828563:G:A	1	0	0	0	NA	NA	NA	NA	NA	NA	NA	NA	NA	NA	NA	NA	2.31813e-06	NA	NA	NA	missense	c.211G>A	p.Ala71Thr	-
MYO6	6:75828563:GC:G *2	NA	NA	NA	NA	0	0	2	0	NA	NA	NA	NA	NA	NA	NA	NA	NA	3.67021e-06	NA	NA	frameshift	c.213delC	p.Thr72fs	-
MYO6	6:75828566:A:G	2	0	5	0	NA	NA	NA	NA	NA	NA	NA	NA	NA	NA	NA	NA	2.08631e-05	NA	NA	NA	missense	c.214A>G	p.Thr72Ala	-
MYO6	6:75828570:TG:T	NA	NA	NA	NA	NA	NA	NA	NA	0	0	1	0	NA	NA	NA	NA	NA	NA	1.7175e-05	NA	frameshift	c.219delG	p.Leu74fs	-
MYO6	6:75828576:A:G	0	0	1	0	NA	NA	NA	NA	NA	NA	NA	NA	NA	NA	NA	NA	1.15907e-06	NA	NA	NA	missense	c.224A>G	p.His75Arg	-
MYO6	6:75828577:TA:T *2	0	0	2	0	NA	NA	NA	NA	NA	NA	NA	NA	NA	NA	NA	NA	1.15907e-06	NA	NA	NA	frameshift	c.227delA	p.Asn76fs	-
MYO6	6:75828578:A:G	1	0	0	0	NA	NA	NA	NA	NA	NA	NA	NA	NA	NA	NA	NA	1.15907e-06	NA	NA	NA	missense	c.226A>G	p.Asn76Asp	-
MYO6	6:75828582:T:C	0	0	1	0	NA	NA	NA	NA	NA	NA	NA	NA	NA	NA	NA	NA	1.15907e-06	NA	NA	NA	missense	c.230T>C	p.Ile77Thr	-
MYO6	6:75828590:C:T *2	6	0	0	0	NA	NA	NA	NA	NA	NA	NA	NA	NA	NA	NA	NA	3.4772e-06	NA	NA	NA	stop_gained	c.238C>T	p.Arg80*	TRUE
MYO6	6:75828591:G:A	1	0	0	0	NA	NA	NA	NA	NA	NA	NA	NA	NA	NA	NA	NA	2.31814e-06	NA	NA	NA	missense	c.239G>A	p.Arg80Gln	-
MYO6	6:75828593:T:C	7	0	13	0	NA	NA	NA	NA	NA	NA	NA	NA	NA	NA	NA	NA	3.82493e-05	NA	NA	NA	missense	c.241T>C	p.Tyr81His	-
MYO6	6:75828598:TA:T *2	2	0	0	0	NA	NA	NA	NA	NA	NA	NA	NA	NA	NA	NA	NA	1.15909e-06	NA	NA	NA	frameshift	c.249delA	p.Asp84fs	-
MYO6	6:75828612:A:AT *2	2	0	0	0	NA	NA	NA	NA	NA	NA	NA	NA	NA	NA	NA	NA	1.15909e-06	NA	NA	NA	frameshift	c.250_251insT	p.Asp84fs	-
MYO6	6:75830425:G:A	3	0	6	0	0	0	6	0	0	0	1	0	NA	NA	NA	NA	2.31812e-05	3.67005e-05	1.7175e-05	NA	missense	c.271G>A	p.Ala91Thr	-
MYO6	6:75830426:C:T	NA	NA	NA	NA	0	0	1	0	NA	NA	NA	NA	NA	NA	NA	NA	NA	3.67005e-06	NA	NA	missense	c.272C>T	p.Ala91Val	-
MYO6	6:75830440:G:A	1	0	1	0	2	0	16	0	NA	NA	NA	NA	NA	NA	NA	NA	4.63624e-06	8.07405e-05	NA	NA	missense	c.286G>A	p.Ala96Thr	FALSE
MYO6	6:75830441:C:T	1	0	1	0	NA	NA	NA	NA	NA	NA	NA	NA	NA	NA	NA	NA	3.47718e-06	NA	NA	NA	missense	c.287C>T	p.Ala96Val	-
MYO6	6:75830450:C:T	0	0	2	0	NA	NA	NA	NA	NA	NA	NA	NA	NA	NA	NA	NA	2.31812e-06	NA	NA	NA	missense	c.296C>T	p.Pro99Leu	-
MYO6	6:75830454:C:A *2	NA	NA	NA	NA	0	0	2	0	NA	NA	NA	NA	NA	NA	NA	NA	NA	3.67005e-06	NA	NA	stop_gained	c.300C>A	p.Tyr100*	-
MYO6	6:75830487:A:AATAAAGTC *2	4	0	0	0	NA	NA	NA	NA	NA	NA	NA	NA	NA	NA	NA	NA	2.31813e-06	NA	NA	NA	frameshift	c.337_344dupAAGTCATA	p.Tyr115fs	-
MYO6	6:75830512:C:T	NA	NA	NA	NA	NA	NA	NA	NA	NA	NA	NA	NA	0	0	1	0	NA	NA	NA	4.6365e-05	missense	c.358C>T	p.Leu120Phe	-
MYO6	6:75830513:T:C	NA	NA	NA	NA	0	0	2	0	NA	NA	NA	NA	NA	NA	NA	NA	NA	1.46801e-05	NA	NA	missense	c.359T>C	p.Leu120Pro	-
MYO6	6:75830524:C:A	NA	NA	NA	NA	0	0	3	0	NA	NA	NA	NA	NA	NA	NA	NA	NA	1.46804e-05	NA	NA	missense	c.370C>A	p.Pro124Thr	-
MYO6	6:75830527:C:T	0	0	1	0	NA	NA	NA	NA	NA	NA	NA	NA	NA	NA	NA	NA	1.15906e-06	NA	NA	NA	missense	c.373C>T	p.Pro125Ser	-
MYO6	6:75830534:T:C	NA	NA	NA	NA	NA	NA	NA	NA	NA	NA	NA	NA	0	0	1	0	NA	NA	NA	4.6365e-05	missense	c.380T>C	p.Val127Ala	-
MYO6	6:75830540:C:T	1	0	0	0	NA	NA	NA	NA	1	0	2	0	NA	NA	NA	NA	2.31812e-06	NA	5.15251e-05	NA	missense	c.386C>T	p.Ala129Val	-
MYO6	6:75832842:C:T	0	0	1	0	1	0	5	0	NA	NA	NA	NA	NA	NA	NA	NA	1.15906e-06	3.30302e-05	NA	NA	missense	c.392C>T	p.Ala131Val	-
MYO6	6:75832856:C:G	NA	NA	NA	NA	0	0	1	0	NA	NA	NA	NA	NA	NA	NA	NA	NA	3.67051e-06	NA	NA	missense	c.406C>G	p.Arg136Gly	-
MYO6	6:75832856:C:T *2	2	0	2	0	0	0	2	0	NA	NA	NA	NA	NA	NA	NA	NA	2.31813e-06	3.67051e-06	NA	NA	stop_gained	c.406C>T	p.Arg136*	-
MYO6	6:75832857:G:A	1	0	3	0	0	0	1	0	NA	NA	NA	NA	NA	NA	NA	NA	4.63624e-06	3.67002e-06	NA	NA	missense	c.407G>A	p.Arg136Gln	-
MYO6	6:75832862:A:G	2	0	2	0	NA	NA	NA	NA	NA	NA	NA	NA	NA	NA	NA	NA	8.11342e-06	NA	NA	NA	missense	c.412A>G	p.Met138Val	-
MYO6	6:75832864:G:T	1	0	0	0	NA	NA	NA	NA	NA	NA	NA	NA	NA	NA	NA	NA	1.15906e-06	NA	NA	NA	missense	c.414G>T	p.Met138Ile	-
MYO6	6:75832866:A:T	0	0	1	0	NA	NA	NA	NA	NA	NA	NA	NA	NA	NA	NA	NA	1.15906e-06	NA	NA	NA	missense	c.416A>T	p.Lys139Met	-
MYO6	6:75832868:G:A	0	0	1	0	NA	NA	NA	NA	NA	NA	NA	NA	NA	NA	NA	NA	2.31813e-06	NA	NA	NA	missense	c.418G>A	p.Val140Met	-
MYO6	6:75832880:A:G	0	0	1	0	NA	NA	NA	NA	NA	NA	NA	NA	NA	NA	NA	NA	1.15907e-06	NA	NA	NA	missense	c.430A>G	p.Ser144Gly	-
MYO6	6:75832880:A:T	2	0	2	0	NA	NA	NA	NA	NA	NA	NA	NA	NA	NA	NA	NA	4.63625e-06	NA	NA	NA	missense	c.430A>T	p.Ser144Cys	-
MYO6	6:75832890:T:A	1	0	0	0	NA	NA	NA	NA	NA	NA	NA	NA	NA	NA	NA	NA	1.15906e-06	NA	NA	NA	missense	c.440T>A	p.Ile147Asn	-
MYO6	6:75832913:G:A	NA	NA	NA	NA	0	0	5	0	NA	NA	NA	NA	NA	NA	NA	NA	NA	1.83501e-05	NA	NA	missense	c.463G>A	p.Ala155Thr	-
MYO6	6:75832913:G:T	0	0	1	0	NA	NA	NA	NA	NA	NA	NA	NA	NA	NA	NA	NA	1.15906e-06	NA	NA	NA	missense	c.463G>T	p.Ala155Ser	-
MYO6	6:75832916:G:A	NA	NA	NA	NA	1	0	0	0	NA	NA	NA	NA	NA	NA	NA	NA	NA	3.67002e-06	NA	NA	missense	c.466G>A	p.Gly156Ser	-
MYO6	6:75832931:A:G	NA	NA	NA	NA	0	0	1	0	NA	NA	NA	NA	NA	NA	NA	NA	NA	7.34004e-06	NA	NA	missense	c.481A>G	p.Thr161Ala	-
MYO6	6:75832937:T:C	0	0	1	0	NA	NA	NA	NA	NA	NA	NA	NA	NA	NA	NA	NA	1.15906e-06	NA	NA	NA	missense	c.487T>C	p.Phe163Leu	-
MYO6	6:75832937:T:G	1	0	0	0	NA	NA	NA	NA	NA	NA	NA	NA	NA	NA	NA	NA	1.15906e-06	NA	NA	NA	missense	c.487T>G	p.Phe163Val	-
MYO6	6:75832944:T:C	NA	NA	NA	NA	0	0	1	0	NA	NA	NA	NA	NA	NA	NA	NA	NA	3.67002e-06	NA	NA	missense	c.494T>C	p.Leu165Pro	-
MYO6	6:75835909:C:T	NA	NA	NA	NA	NA	NA	NA	NA	0	0	1	0	NA	NA	NA	NA	NA	NA	1.7175e-05	NA	missense	c.506C>T	p.Thr169Ile	-
MYO6	6:75835915:C:A	0	0	1	0	NA	NA	NA	NA	NA	NA	NA	NA	NA	NA	NA	NA	1.15906e-06	NA	NA	NA	missense	c.512C>A	p.Ser171Tyr	-
MYO6	6:75835918:A:G	2	0	12	0	NA	NA	NA	NA	0	0	1	0	NA	NA	NA	NA	1.73859e-05	NA	1.7175e-05	NA	missense	c.515A>G	p.Tyr172Cys	-
MYO6	6:75835926:G:C	0	0	1	0	NA	NA	NA	NA	NA	NA	NA	NA	NA	NA	NA	NA	1.15906e-06	NA	NA	NA	missense	c.523G>C	p.Gly175Arg	-
MYO6	6:75835929:C:T *2	2	0	0	0	NA	NA	NA	NA	NA	NA	NA	NA	NA	NA	NA	NA	2.31813e-06	NA	NA	NA	stop_gained	c.526C>T	p.Gln176*	-
MYO6	6:75835932:G:T	4	0	7	0	NA	NA	NA	NA	NA	NA	NA	NA	NA	NA	NA	NA	1.62269e-05	NA	NA	NA	missense	c.529G>T	p.Asp177Tyr	-
MYO6	6:75835944:A:G	NA	NA	NA	NA	0	0	1	0	NA	NA	NA	NA	NA	NA	NA	NA	NA	3.67005e-06	NA	NA	missense	c.541A>G	p.Arg181Gly	-
MYO6	6:75835952:TG:T *2	0	0	2	0	NA	NA	NA	NA	NA	NA	NA	NA	NA	NA	NA	NA	1.15907e-06	NA	NA	NA	frameshift	c.550delG	p.Glu184fs	-
MYO6	6:75840587:A:G	1	0	0	0	NA	NA	NA	NA	NA	NA	NA	NA	NA	NA	NA	NA	1.15906e-06	NA	NA	NA	missense	c.556A>G	p.Asn186Asp	-
MYO6	6:75840615:C:G	3	0	8	0	0	0	2	0	NA	NA	NA	NA	NA	NA	NA	NA	1.50679e-05	7.3401e-06	NA	NA	missense	c.584C>G	p.Ala195Gly	-
MYO6	6:75840615:C:T	0	0	1	0	0	0	1	0	NA	NA	NA	NA	NA	NA	NA	NA	1.1591e-06	3.67007e-06	NA	NA	missense	c.584C>T	p.Ala195Val	-
MYO6	6:75840619:G:C	2	0	1	0	1	0	1	0	NA	NA	NA	NA	NA	NA	NA	NA	3.47718e-06	1.10101e-05	NA	NA	missense	c.588G>C	p.Lys196Asn	-
MYO6	6:75840626:C:T	4	0	20	0	0	0	6	0	NA	NA	NA	NA	1	0	0	0	4.40443e-05	2.93602e-05	NA	4.63607e-05	missense	c.595C>T	p.Arg199Cys	-
MYO6	6:75840627:G:A	21	0	41	0	1	0	7	0	1	0	0	0	0	0	2	0	9.96831e-05	4.03717e-05	1.7175e-05	9.27214e-05	missense	c.596G>A	p.Arg199His	-
MYO6	6:75840627:G:T	7	0	9	0	2	0	3	0	NA	NA	NA	NA	NA	NA	NA	NA	1.9708e-05	1.83516e-05	NA	NA	missense	c.596G>T	p.Arg199Leu	-
MYO6	6:75840634:T:A	2	0	0	0	NA	NA	NA	NA	NA	NA	NA	NA	NA	NA	NA	NA	3.47718e-06	NA	NA	NA	missense	c.603T>A	p.Asn201Lys	-
MYO6	6:75840636:A:G	0	0	1	0	0	0	3	0	NA	NA	NA	NA	NA	NA	NA	NA	2.31812e-06	1.10101e-05	NA	NA	missense	c.605A>G	p.Asn202Ser	FALSE
MYO6	6:75840644:C:T *2	2	0	0	0	NA	NA	NA	NA	NA	NA	NA	NA	NA	NA	NA	NA	4.63624e-06	NA	NA	NA	stop_gained	c.613C>T	p.Arg205*	-
MYO6	6:75840647:T:G	1	0	0	0	NA	NA	NA	NA	NA	NA	NA	NA	NA	NA	NA	NA	1.15906e-06	NA	NA	NA	missense	c.616T>G	p.Phe206Val	-
MYO6	6:75840677:GA:G *2	NA	NA	NA	NA	0	0	2	0	NA	NA	NA	NA	NA	NA	NA	NA	NA	3.6701e-06	NA	NA	frameshift	c.650delA	p.Lys217fs	-
MYO6	6:75841232:T:G	0	0	1	0	0	0	1	0	NA	NA	NA	NA	NA	NA	NA	NA	2.31812e-06	3.67002e-06	NA	NA	missense	c.670T>G	p.Phe224Val	-
MYO6	6:75841241:C:T	14	0	28	0	0	0	5	0	NA	NA	NA	NA	NA	NA	NA	NA	7.7657e-05	2.56901e-05	NA	NA	missense	c.679C>T	p.His227Tyr	-
MYO6	6:75841242:A:G	3	0	3	0	NA	NA	NA	NA	NA	NA	NA	NA	NA	NA	NA	NA	1.27497e-05	NA	NA	NA	missense	c.680A>G	p.His227Arg	-
MYO6	6:75841245:A:G	0	0	2	0	NA	NA	NA	NA	NA	NA	NA	NA	NA	NA	NA	NA	2.31812e-06	NA	NA	NA	missense	c.683A>G	p.Tyr228Cys	-
MYO6	6:75841247:C:T	NA	NA	NA	NA	0	0	1	0	NA	NA	NA	NA	1	0	0	0	NA	7.34004e-06	NA	4.63607e-05	missense	c.685C>T	p.Leu229Phe	-
MYO6	6:75841265:A:T	0	0	1	0	NA	NA	NA	NA	NA	NA	NA	NA	NA	NA	NA	NA	4.63624e-06	NA	NA	NA	missense	c.703A>T	p.Ile235Phe	-
MYO6	6:75841274:C:T *2	NA	NA	NA	NA	2	0	2	0	NA	NA	NA	NA	NA	NA	NA	NA	NA	7.34004e-06	NA	NA	stop_gained	c.712C>T	p.Gln238*	-
MYO6	6:75841275:A:G	1	0	0	0	NA	NA	NA	NA	NA	NA	NA	NA	NA	NA	NA	NA	2.31812e-06	NA	NA	NA	missense	c.713A>G	p.Gln238Arg	-
MYO6	6:75841290:G:T	2	0	0	0	NA	NA	NA	NA	NA	NA	NA	NA	NA	NA	NA	NA	3.47718e-06	NA	NA	NA	missense	c.728G>T	p.Arg243Ile	-
MYO6	6:75841296:A:G	0	0	1	0	NA	NA	NA	NA	NA	NA	NA	NA	NA	NA	NA	NA	1.15907e-06	NA	NA	NA	missense	c.734A>G	p.Tyr245Cys	-
MYO6	6:75841299:A:G	35	0	2	0	0	0	3	0	NA	NA	NA	NA	NA	NA	NA	NA	5.33168e-05	2.56901e-05	NA	NA	missense	c.737A>G	p.His246Arg	TRUE
MYO6	6:75841303:C:G	0	0	3	0	NA	NA	NA	NA	NA	NA	NA	NA	NA	NA	NA	NA	4.63624e-06	NA	NA	NA	missense	c.741C>G	p.Ile247Met	-
MYO6	6:75841314:T:C	1	0	0	0	NA	NA	NA	NA	NA	NA	NA	NA	NA	NA	NA	NA	2.31812e-06	NA	NA	NA	missense	c.752T>C	p.Leu251Ser	-
MYO6	6:75841317:G:A	NA	NA	NA	NA	0	0	5	0	0	0	1	0	0	0	1	0	NA	2.20201e-05	1.7175e-05	4.63607e-05	missense	c.755G>A	p.Cys252Tyr	FALSE
MYO6	6:75841329:C:T	0	0	1	0	NA	NA	NA	NA	NA	NA	NA	NA	NA	NA	NA	NA	1.15906e-06	NA	NA	NA	missense	c.767C>T	p.Ser256Phe	-
MYO6	6:75841338:T:C	0	0	2	0	NA	NA	NA	NA	NA	NA	NA	NA	NA	NA	NA	NA	2.31813e-06	NA	NA	NA	missense	c.776T>C	p.Ile259Thr	-
MYO6	6:75841338:TTA:T *2	4	0	0	0	NA	NA	NA	NA	NA	NA	NA	NA	NA	NA	NA	NA	2.31813e-06	NA	NA	NA	frameshift	c.777_778delTA	p.Ile259fs	-
MYO6	6:75841368:A:C	NA	NA	NA	NA	0	0	1	0	NA	NA	NA	NA	NA	NA	NA	NA	NA	3.67002e-06	NA	NA	missense	c.806A>C	p.Asp269Ala	-
MYO6	6:75841376:C:T	3	0	4	0	0	0	2	0	NA	NA	NA	NA	NA	NA	NA	NA	1.15906e-05	7.34004e-06	NA	NA	missense	c.814C>T	p.Arg272Trp	-
MYO6	6:75844898:A:G	1	0	0	0	NA	NA	NA	NA	NA	NA	NA	NA	NA	NA	NA	NA	1.15906e-06	NA	NA	NA	missense	c.818A>G	p.Tyr273Cys	-
MYO6	6:75844906:C:T *2	8	0	0	0	0	0	2	0	NA	NA	NA	NA	NA	NA	NA	NA	4.63624e-06	3.67005e-06	NA	NA	stop_gained	c.826C>T	p.Arg276*	TRUE
MYO6	6:75844909:G:C	NA	NA	NA	NA	NA	NA	NA	NA	0	0	1	0	NA	NA	NA	NA	NA	NA	1.7175e-05	NA	missense	c.829G>C	p.Gly277Arg	-
MYO6	6:75844916:C:A	0	0	1	0	NA	NA	NA	NA	NA	NA	NA	NA	NA	NA	NA	NA	1.15906e-06	NA	NA	NA	missense	c.836C>A	p.Thr279Asn	-
MYO6	6:75844921:T:TA *2	2	0	2	0	NA	NA	NA	NA	NA	NA	NA	NA	NA	NA	NA	NA	3.47718e-06	NA	NA	NA	frameshift	c.842dupA	p.Tyr281fs	-
MYO6	6:75844933:A:T *2	4	0	0	0	NA	NA	NA	NA	NA	NA	NA	NA	NA	NA	NA	NA	2.31812e-06	NA	NA	NA	stop_gained	c.853A>T	p.Lys285*	-
MYO6	6:75844942:GACAA:G *2	10	0	0	0	0	0	2	0	NA	NA	NA	NA	NA	NA	NA	NA	6.95439e-06	3.67002e-06	NA	NA	frameshift	c.866_869delAACA	p.Lys289fs	-
MYO6	6:75844944:C:CA *2	4	0	0	0	NA	NA	NA	NA	NA	NA	NA	NA	NA	NA	NA	NA	2.31815e-06	NA	NA	NA	frameshift	c.867dupA	p.Gln290fs	-
MYO6	6:75844963:C:T	18	0	21	0	2	0	8	0	0	0	1	0	NA	NA	NA	NA	5.56349e-05	4.40403e-05	1.7175e-05	NA	missense	c.883C>T	p.Arg295Cys	-
MYO6	6:75844964:G:A	1	0	3	0	NA	NA	NA	NA	0	0	1	0	NA	NA	NA	NA	5.7953e-06	NA	1.7175e-05	NA	missense	c.884G>A	p.Arg295His	-
MYO6	6:75844966:A:G	3	0	3	0	NA	NA	NA	NA	NA	NA	NA	NA	NA	NA	NA	NA	8.11342e-06	NA	NA	NA	missense	c.886A>G	p.Lys296Glu	-
MYO6	6:75844973:C:T	NA	NA	NA	NA	NA	NA	NA	NA	NA	NA	NA	NA	0	0	1	0	NA	NA	NA	4.63607e-05	missense	c.893C>T	p.Pro298Leu	-
MYO6	6:75848353:C:A *2	2	0	0	0	NA	NA	NA	NA	NA	NA	NA	NA	NA	NA	NA	NA	1.15907e-06	NA	NA	NA	stop_gained	c.900C>A	p.Tyr300*	-
MYO6	6:75848372:A:T *2	NA	NA	NA	NA	0	0	2	0	NA	NA	NA	NA	NA	NA	NA	NA	NA	3.67002e-06	NA	NA	stop_gained	c.919A>T	p.Lys307*	-
MYO6	6:75848375:G:C	NA	NA	NA	NA	1	0	1	0	NA	NA	NA	NA	NA	NA	NA	NA	NA	1.10101e-05	NA	NA	missense	c.922G>C	p.Asp308His	-
MYO6	6:75848379:C:G	3	0	2	0	NA	NA	NA	NA	NA	NA	NA	NA	NA	NA	NA	NA	9.27248e-06	NA	NA	NA	missense	c.926C>G	p.Pro309Arg	-
MYO6	6:75848388:A:G	NA	NA	NA	NA	0	0	1	0	NA	NA	NA	NA	NA	NA	NA	NA	NA	3.67002e-06	NA	NA	missense	c.935A>G	p.Asp312Gly	-
MYO6	6:75848392:C:A	NA	NA	NA	NA	NA	NA	NA	NA	NA	NA	NA	NA	0	0	1	0	NA	NA	NA	4.63607e-05	missense	c.939C>A	p.Asp313Glu	-
MYO6	6:75848392:C:G	NA	NA	NA	NA	NA	NA	NA	NA	0	0	1	0	NA	NA	NA	NA	NA	NA	1.7175e-05	NA	missense	c.939C>G	p.Asp313Glu	-
MYO6	6:75848421:C:T	NA	NA	NA	NA	1	0	0	0	NA	NA	NA	NA	NA	NA	NA	NA	NA	3.67002e-06	NA	NA	missense	c.968C>T	p.Ala323Val	-
MYO6	6:75848423:A:G	NA	NA	NA	NA	0	0	2	0	NA	NA	NA	NA	NA	NA	NA	NA	NA	7.34004e-06	NA	NA	missense	c.970A>G	p.Met324Val	-
MYO6	6:75848439:T:G	NA	NA	NA	NA	NA	NA	NA	NA	0	0	1	0	NA	NA	NA	NA	NA	NA	1.7175e-05	NA	missense	c.986T>G	p.Leu329Trp	-
MYO6	6:75848461:TC:T *2	2	0	0	0	NA	NA	NA	NA	NA	NA	NA	NA	NA	NA	NA	NA	1.15907e-06	NA	NA	NA	frameshift	c.1009delC	p.Leu337fs	-
MYO6	6:75848462:C:T	1	0	0	0	NA	NA	NA	NA	NA	NA	NA	NA	NA	NA	NA	NA	1.15907e-06	NA	NA	NA	missense	c.1009C>T	p.Leu337Phe	-
MYO6	6:75848464:CT:C *2	2	0	0	0	NA	NA	NA	NA	NA	NA	NA	NA	NA	NA	NA	NA	2.31812e-06	NA	NA	NA	frameshift	c.1013delT	p.Phe338fs	-
MYO6	6:75848468:C:T	2	0	0	0	NA	NA	NA	NA	NA	NA	NA	NA	NA	NA	NA	NA	3.47718e-06	NA	NA	NA	missense	c.1015C>T	p.Arg339Trp	-
MYO6	6:75848481:G:A	1	0	0	0	NA	NA	NA	NA	NA	NA	NA	NA	NA	NA	NA	NA	2.31812e-06	NA	NA	NA	missense	c.1028G>A	p.Gly343Asp	-
MYO6	6:75848502:T:C	2	0	1	0	3	0	11	0	0	0	3	0	NA	NA	NA	NA	6.95438e-06	6.97304e-05	6.87002e-05	NA	missense	c.1049T>C	p.Ile350Thr	-
MYO6	6:75848511:A:T	4	0	5	0	1	0	3	0	NA	NA	NA	NA	NA	NA	NA	NA	2.20221e-05	1.46801e-05	NA	NA	missense	c.1058A>T	p.Glu353Val	-
MYO6	6:75855199:G:A	NA	NA	NA	NA	0	0	1	0	NA	NA	NA	NA	NA	NA	NA	NA	NA	3.6704e-06	NA	NA	missense	c.1139G>A	p.Gly380Asp	-
MYO6	6:75855199:G:T	1	0	8	0	0	0	7	0	NA	NA	NA	NA	0	0	2	0	1.62272e-05	3.30316e-05	NA	9.27386e-05	missense	c.1139G>T	p.Gly380Val	-
MYO6	6:75855214:A:G	12	0	20	0	4	0	7	0	NA	NA	NA	NA	NA	NA	NA	NA	5.56349e-05	5.50503e-05	NA	NA	missense	c.1154A>G	p.Asp385Gly	-
MYO6	6:75855219:C:T *2	2	0	0	0	0	0	2	0	NA	NA	NA	NA	NA	NA	NA	NA	1.15906e-06	3.67002e-06	NA	NA	stop_gained	c.1159C>T	p.Arg387*	TRUE
MYO6	6:75855225:A:T	0	0	5	0	NA	NA	NA	NA	NA	NA	NA	NA	NA	NA	NA	NA	8.11342e-06	NA	NA	NA	missense	c.1165A>T	p.Ser389Cys	-
MYO6	6:75855228:T:A	NA	NA	NA	NA	NA	NA	NA	NA	0	0	1	0	NA	NA	NA	NA	NA	NA	1.7175e-05	NA	missense	c.1168T>A	p.Leu390Met	-
MYO6	6:75855240:G:T	NA	NA	NA	NA	1	0	0	0	NA	NA	NA	NA	NA	NA	NA	NA	NA	3.67051e-06	NA	NA	missense	c.1180G>T	p.Val394Phe	-
MYO6	6:75855244:T:G	1	0	1	0	NA	NA	NA	NA	NA	NA	NA	NA	NA	NA	NA	NA	2.31812e-06	NA	NA	NA	missense	c.1184T>G	p.Met395Arg	-
MYO6	6:75855253:C:T	1	0	6	0	NA	NA	NA	NA	0	0	1	0	NA	NA	NA	NA	1.15906e-05	NA	1.7175e-05	NA	missense	c.1193C>T	p.Thr398Ile	-
MYO6	6:75855260:GGGCA:G *2	0	0	2	0	NA	NA	NA	NA	NA	NA	NA	NA	NA	NA	NA	NA	1.15909e-06	NA	NA	NA	frameshift	c.1201_1204delGGCA	p.Gly401fs	-
MYO6	6:75855262:G:A	3	0	5	0	0	0	1	0	NA	NA	NA	NA	NA	NA	NA	NA	1.27497e-05	7.3401e-06	NA	NA	missense	c.1202G>A	p.Gly401Asp	-
MYO6	6:75855281:A:G	NA	NA	NA	NA	0	0	1	0	NA	NA	NA	NA	NA	NA	NA	NA	NA	7.34015e-06	NA	NA	missense	c.1221A>G	p.Ile407Met	-
MYO6	6:75857098:G:A	5	0	4	0	NA	NA	NA	NA	NA	NA	NA	NA	NA	NA	NA	NA	1.50678e-05	NA	NA	NA	missense	c.1225G>A	p.Val409Ile	-
MYO6	6:75857101:C:A	7	0	7	0	NA	NA	NA	NA	NA	NA	NA	NA	NA	NA	NA	NA	1.62268e-05	NA	NA	NA	missense	c.1228C>A	p.Pro410Thr	-
MYO6	6:75857102:C:G	0	0	1	0	NA	NA	NA	NA	NA	NA	NA	NA	NA	NA	NA	NA	1.15906e-06	NA	NA	NA	missense	c.1229C>G	p.Pro410Arg	-
MYO6	6:75857111:T:A	1	0	0	0	NA	NA	NA	NA	NA	NA	NA	NA	NA	NA	NA	NA	1.15906e-06	NA	NA	NA	missense	c.1238T>A	p.Val413Glu	-
MYO6	6:75857131:C:T	1	0	0	0	0	0	1	0	NA	NA	NA	NA	NA	NA	NA	NA	1.15906e-06	3.67005e-06	NA	NA	missense	c.1258C>T	p.Arg420Cys	-
MYO6	6:75857132:G:A	2	0	0	0	NA	NA	NA	NA	NA	NA	NA	NA	NA	NA	NA	NA	3.47718e-06	NA	NA	NA	missense	c.1259G>A	p.Arg420His	-
MYO6	6:75857141:T:C	1	0	0	0	NA	NA	NA	NA	NA	NA	NA	NA	NA	NA	NA	NA	1.15906e-06	NA	NA	NA	missense	c.1268T>C	p.Leu423Pro	-
MYO6	6:75857153:T:C	0	0	4	0	NA	NA	NA	NA	NA	NA	NA	NA	NA	NA	NA	NA	9.27248e-06	NA	NA	NA	missense	c.1280T>C	p.Val427Ala	-
MYO6	6:75857156:A:G	2	0	0	0	NA	NA	NA	NA	NA	NA	NA	NA	NA	NA	NA	NA	3.47718e-06	NA	NA	NA	missense	c.1283A>G	p.Tyr428Cys	-
MYO6	6:75857158:A:G	4	0	6	0	NA	NA	NA	NA	NA	NA	NA	NA	NA	NA	NA	NA	1.50678e-05	NA	NA	NA	missense	c.1285A>G	p.Ser429Gly	-
MYO6	6:75857164:C:A	0	0	1	0	NA	NA	NA	NA	NA	NA	NA	NA	NA	NA	NA	NA	1.15906e-06	NA	NA	NA	missense	c.1291C>A	p.Leu431Ile	-
MYO6	6:75857224:T:G	NA	NA	NA	NA	1	0	0	0	NA	NA	NA	NA	NA	NA	NA	NA	NA	3.67002e-06	NA	NA	missense	c.1351T>G	p.Phe451Val	-
MYO6	6:75857228:T:C	NA	NA	NA	NA	NA	NA	NA	NA	NA	NA	NA	NA	0	0	1	0	NA	NA	NA	4.63607e-05	missense	c.1355T>C	p.Ile452Thr	-
MYO6	6:75857245:G:A	1	0	0	0	NA	NA	NA	NA	NA	NA	NA	NA	NA	NA	NA	NA	1.15906e-06	NA	NA	NA	missense	c.1372G>A	p.Ala458Thr	-
MYO6	6:75857254:G:T *2	4	0	0	0	NA	NA	NA	NA	NA	NA	NA	NA	NA	NA	NA	NA	2.31812e-06	NA	NA	NA	stop_gained	c.1381G>T	p.Glu461*	-
MYO6	6:75858917:A:G	NA	NA	NA	NA	0	0	1	0	NA	NA	NA	NA	NA	NA	NA	NA	NA	3.67002e-06	NA	NA	missense	c.1397A>G	p.Asn466Ser	-
MYO6	6:75858918:C:G	1	0	0	0	NA	NA	NA	NA	NA	NA	NA	NA	NA	NA	NA	NA	1.15907e-06	NA	NA	NA	missense	c.1398C>G	p.Asn466Lys	-
MYO6	6:75858921:T:A	NA	NA	NA	NA	0	0	1	0	NA	NA	NA	NA	NA	NA	NA	NA	NA	3.67002e-06	NA	NA	missense	c.1401T>A	p.Ser467Arg	-
MYO6	6:75858928:C:G	NA	NA	NA	NA	0	0	1	0	NA	NA	NA	NA	NA	NA	NA	NA	NA	3.67002e-06	NA	NA	missense	c.1408C>G	p.Gln470Glu	-
MYO6	6:75858931:T:C	4	0	1	0	NA	NA	NA	NA	NA	NA	NA	NA	NA	NA	NA	NA	9.27248e-06	NA	NA	NA	missense	c.1411T>C	p.Phe471Leu	-
MYO6	6:75858937:A:G	2	0	0	0	NA	NA	NA	NA	NA	NA	NA	NA	NA	NA	NA	NA	2.31812e-06	NA	NA	NA	missense	c.1417A>G	p.Ile473Val	-
MYO6	6:75858948:C:A *2	0	0	2	0	NA	NA	NA	NA	NA	NA	NA	NA	NA	NA	NA	NA	1.15906e-06	NA	NA	NA	stop_gained	c.1428C>A	p.Cys476*	-
MYO6	6:75858965:A:T	0	0	1	0	NA	NA	NA	NA	NA	NA	NA	NA	NA	NA	NA	NA	1.15906e-06	NA	NA	NA	missense	c.1445A>T	p.Gln482Leu	-
MYO6	6:75858966:A:AT *2	2	0	0	0	NA	NA	NA	NA	NA	NA	NA	NA	NA	NA	NA	NA	1.15907e-06	NA	NA	NA	frameshift	c.1452dupT	p.Asn485fs	-
MYO6	6:75858992:A:T	0	0	1	0	NA	NA	NA	NA	NA	NA	NA	NA	NA	NA	NA	NA	1.15906e-06	NA	NA	NA	missense	c.1472A>T	p.Glu491Val	-
MYO6	6:75861025:A:T	NA	NA	NA	NA	NA	NA	NA	NA	0	0	3	0	NA	NA	NA	NA	NA	NA	5.15251e-05	NA	missense	c.1476A>T	p.Glu492Asp	-
MYO6	6:75861026:C:A	NA	NA	NA	NA	0	0	1	0	NA	NA	NA	NA	NA	NA	NA	NA	NA	7.34371e-06	NA	NA	missense	c.1477C>A	p.Gln493Lys	-
MYO6	6:75861026:C:T *2	4	0	0	0	NA	NA	NA	NA	NA	NA	NA	NA	NA	NA	NA	NA	2.31812e-06	NA	NA	NA	stop_gained	c.1477C>T	p.Gln493*	-
MYO6	6:75861033:T:C	1	0	0	0	NA	NA	NA	NA	NA	NA	NA	NA	NA	NA	NA	NA	2.31813e-06	NA	NA	NA	missense	c.1484T>C	p.Leu495Pro	-
MYO6	6:75861044:G:A	1	0	0	0	NA	NA	NA	NA	NA	NA	NA	NA	NA	NA	NA	NA	1.15906e-06	NA	NA	NA	missense	c.1495G>A	p.Glu499Lys	-
MYO6	6:75861048:G:A	1	0	1	0	NA	NA	NA	NA	NA	NA	NA	NA	NA	NA	NA	NA	3.47719e-06	NA	NA	NA	missense	c.1499G>A	p.Gly500Asp	-
MYO6	6:75861058:TAATG:T *2	NA	NA	NA	NA	0	0	2	0	NA	NA	NA	NA	NA	NA	NA	NA	NA	7.34284e-06	NA	NA	frameshift	c.1512_1515delTGAA	p.Asn504fs	-
MYO6	6:75861066:T:C	NA	NA	NA	NA	NA	NA	NA	NA	NA	NA	NA	NA	0	0	1	0	NA	NA	NA	4.63607e-05	missense	c.1517T>C	p.Val506Ala	-
MYO6	6:75861083:C:G	0	0	1	0	0	0	4	0	NA	NA	NA	NA	NA	NA	NA	NA	1.15906e-06	1.46843e-05	NA	NA	missense	c.1534C>G	p.Gln512Glu	-
MYO6	6:75861089:T:C	0	0	4	0	NA	NA	NA	NA	NA	NA	NA	NA	NA	NA	NA	NA	5.7953e-06	NA	NA	NA	missense	c.1540T>C	p.Cys514Arg	-
MYO6	6:75861092:A:G	1	0	0	0	0	0	1	0	NA	NA	NA	NA	NA	NA	NA	NA	1.15906e-06	3.67177e-06	NA	NA	missense	c.1543A>G	p.Ile515Val	-
MYO6	6:75861093:T:C	2	0	2	0	NA	NA	NA	NA	NA	NA	NA	NA	NA	NA	NA	NA	4.63624e-06	NA	NA	NA	missense	c.1544T>C	p.Ile515Thr	-
MYO6	6:75861094:A:G	0	0	1	0	NA	NA	NA	NA	NA	NA	NA	NA	NA	NA	NA	NA	1.15906e-06	NA	NA	NA	missense	c.1545A>G	p.Ile515Met	-
MYO6	6:75862599:T:C	1	0	1	0	NA	NA	NA	NA	NA	NA	NA	NA	NA	NA	NA	NA	2.31812e-06	NA	NA	NA	missense	c.1550T>C	p.Leu517Ser	-
MYO6	6:75862602:T:C	0	0	1	0	0	0	1	0	NA	NA	NA	NA	NA	NA	NA	NA	1.15906e-06	7.34004e-06	NA	NA	missense	c.1553T>C	p.Ile518Thr	-
MYO6	6:75862605:A:G	NA	NA	NA	NA	0	0	1	0	NA	NA	NA	NA	NA	NA	NA	NA	NA	3.67002e-06	NA	NA	missense	c.1556A>G	p.Glu519Gly	-
MYO6	6:75862632:T:G	0	0	1	0	NA	NA	NA	NA	NA	NA	NA	NA	NA	NA	NA	NA	1.15906e-06	NA	NA	NA	missense	c.1583T>G	p.Ile528Ser	-
MYO6	6:75862649:C:G	1	0	0	0	NA	NA	NA	NA	NA	NA	NA	NA	NA	NA	NA	NA	1.15908e-06	NA	NA	NA	missense	c.1600C>G	p.Arg534Gly	-
MYO6	6:75862649:C:T	4	0	3	0	NA	NA	NA	NA	NA	NA	NA	NA	NA	NA	NA	NA	1.04316e-05	NA	NA	NA	missense	c.1600C>T	p.Arg534Cys	-
MYO6	6:75862650:G:A	3	0	1	0	0	0	3	0	0	0	1	0	NA	NA	NA	NA	8.11342e-06	1.10101e-05	1.7175e-05	NA	missense	c.1601G>A	p.Arg534His	-
MYO6	6:75862653:T:C	0	0	1	0	NA	NA	NA	NA	NA	NA	NA	NA	NA	NA	NA	NA	2.31812e-06	NA	NA	NA	missense	c.1604T>C	p.Leu535Pro	-
MYO6	6:75862656:C:T	3	0	3	0	1	0	0	0	0	0	1	0	NA	NA	NA	NA	8.11342e-06	7.34004e-06	1.7175e-05	NA	missense	c.1607C>T	p.Pro536Leu	-
MYO6	6:75862666:T:G	NA	NA	NA	NA	0	0	1	0	NA	NA	NA	NA	NA	NA	NA	NA	NA	3.67002e-06	NA	NA	missense	c.1617T>G	p.Ser539Arg	-
MYO6	6:75862670:C:T *2	2	0	0	0	NA	NA	NA	NA	NA	NA	NA	NA	NA	NA	NA	NA	1.15906e-06	NA	NA	NA	stop_gained	c.1621C>T	p.Gln541*	-
MYO6	6:75862674:A:G	NA	NA	NA	NA	NA	NA	NA	NA	0	0	1	0	NA	NA	NA	NA	NA	NA	1.7175e-05	NA	missense	c.1625A>G	p.His542Arg	-
MYO6	6:75862675:CT:C *2	2	0	0	0	NA	NA	NA	NA	NA	NA	NA	NA	NA	NA	NA	NA	1.15906e-06	NA	NA	NA	frameshift	c.1629delT	p.Phe543fs	-
MYO6	6:75862680:C:T	19	0	29	0	0	0	3	0	NA	NA	NA	NA	1	0	1	0	6.95436e-05	1.10101e-05	NA	9.27214e-05	missense	c.1631C>T	p.Thr544Ile	FALSE
MYO6	6:75862703:A:G	NA	NA	NA	NA	0	0	1	0	NA	NA	NA	NA	NA	NA	NA	NA	NA	3.67002e-06	NA	NA	missense	c.1654A>G	p.Lys552Glu	-
MYO6	6:75862715:C:T *2	2	0	0	0	NA	NA	NA	NA	NA	NA	NA	NA	NA	NA	NA	NA	1.15906e-06	NA	NA	NA	stop_gained	c.1666C>T	p.Arg556*	-
MYO6	6:75866527:T:A	0	0	1	0	NA	NA	NA	NA	NA	NA	NA	NA	NA	NA	NA	NA	2.31812e-06	NA	NA	NA	missense	c.1676T>A	p.Ile559Asn	-
MYO6	6:75866532:A:G	1	0	0	0	NA	NA	NA	NA	NA	NA	NA	NA	NA	NA	NA	NA	2.31812e-06	NA	NA	NA	missense	c.1681A>G	p.Arg561Gly	-
MYO6	6:75866563:T:A	0	0	1	0	0	0	3	0	NA	NA	NA	NA	NA	NA	NA	NA	3.47718e-06	1.46801e-05	NA	NA	missense	c.1712T>A	p.Ile571Asn	-
MYO6	6:75866571:G:A	5	0	6	0	1	0	0	0	0	0	1	0	NA	NA	NA	NA	1.50678e-05	3.67005e-06	1.7175e-05	NA	missense	c.1720G>A	p.Asp574Asn	-
MYO6	6:75866571:G:C	NA	NA	NA	NA	0	0	1	0	NA	NA	NA	NA	NA	NA	NA	NA	NA	3.67005e-06	NA	NA	missense	c.1720G>C	p.Asp574His	-
MYO6	6:75866572:A:C	0	0	1	0	NA	NA	NA	NA	NA	NA	NA	NA	NA	NA	NA	NA	1.15906e-06	NA	NA	NA	missense	c.1721A>C	p.Asp574Ala	-
MYO6	6:75866574:G:A	1	0	0	0	NA	NA	NA	NA	NA	NA	NA	NA	NA	NA	NA	NA	1.15906e-06	NA	NA	NA	missense	c.1723G>A	p.Glu575Lys	-
MYO6	6:75866578:G:A	1	0	0	0	NA	NA	NA	NA	NA	NA	NA	NA	NA	NA	NA	NA	1.15906e-06	NA	NA	NA	missense	c.1727G>A	p.Gly576Asp	-
MYO6	6:75866586:A:T	6	0	16	0	NA	NA	NA	NA	NA	NA	NA	NA	NA	NA	NA	NA	3.70899e-05	NA	NA	NA	missense	c.1735A>T	p.Ile579Phe	-
MYO6	6:75866591:G:C	3	0	2	0	NA	NA	NA	NA	NA	NA	NA	NA	NA	NA	NA	NA	1.15906e-05	NA	NA	NA	missense	c.1740G>C	p.Arg580Ser	-
MYO6	6:75866591:G:T	NA	NA	NA	NA	0	0	4	0	NA	NA	NA	NA	NA	NA	NA	NA	NA	1.46801e-05	NA	NA	missense	c.1740G>T	p.Arg580Ser	-
MYO6	6:75866592:C:T	1	0	0	0	NA	NA	NA	NA	NA	NA	NA	NA	NA	NA	NA	NA	1.15906e-06	NA	NA	NA	missense	c.1741C>T	p.His581Tyr	-
MYO6	6:75866599:C:T	5	0	9	0	2	0	17	0	NA	NA	NA	NA	NA	NA	NA	NA	1.9704e-05	8.80805e-05	NA	NA	missense	c.1748C>T	p.Ala583Val	FALSE
MYO6	6:75866607:G:C	0	0	1	0	NA	NA	NA	NA	NA	NA	NA	NA	NA	NA	NA	NA	1.15906e-06	NA	NA	NA	missense	c.1756G>C	p.Val586Leu	-
MYO6	6:75866610:T:G	2	0	1	0	NA	NA	NA	NA	NA	NA	NA	NA	NA	NA	NA	NA	4.63624e-06	NA	NA	NA	missense	c.1759T>G	p.Cys587Gly	-
MYO6	6:75866939:T:G	1	0	1	0	NA	NA	NA	NA	NA	NA	NA	NA	NA	NA	NA	NA	2.31812e-06	NA	NA	NA	missense	c.1778T>G	p.Phe593Cys	-
MYO6	6:75866940:T:A	0	0	1	0	NA	NA	NA	NA	NA	NA	NA	NA	NA	NA	NA	NA	1.15906e-06	NA	NA	NA	missense	c.1779T>A	p.Phe593Leu	-
MYO6	6:75866941:G:A	0	0	1	0	NA	NA	NA	NA	NA	NA	NA	NA	NA	NA	NA	NA	1.15906e-06	NA	NA	NA	missense	c.1780G>A	p.Val594Met	-
MYO6	6:75866957:A:G	0	0	1	0	0	0	1	0	NA	NA	NA	NA	NA	NA	NA	NA	1.15906e-06	3.67002e-06	NA	NA	missense	c.1796A>G	p.Asp599Gly	-
MYO6	6:75866962:T:G	4	0	2	0	NA	NA	NA	NA	NA	NA	NA	NA	NA	NA	NA	NA	9.27248e-06	NA	NA	NA	missense	c.1801T>G	p.Leu601Val	-
MYO6	6:75866965:C:T	NA	NA	NA	NA	1	0	0	0	NA	NA	NA	NA	NA	NA	NA	NA	NA	3.67002e-06	NA	NA	missense	c.1804C>T	p.His602Tyr	-
MYO6	6:75866966:A:G	0	0	1	0	NA	NA	NA	NA	NA	NA	NA	NA	NA	NA	NA	NA	2.31812e-06	NA	NA	NA	missense	c.1805A>G	p.His602Arg	-
MYO6	6:75867013:C:T	4	0	2	0	0	0	5	0	0	0	4	0	0	0	1	0	1.15906e-05	2.20203e-05	6.87002e-05	4.6365e-05	missense	c.1852C>T	p.Arg618Trp	-
MYO6	6:75867046:A:AT *2	2	0	0	0	NA	NA	NA	NA	NA	NA	NA	NA	NA	NA	NA	NA	1.15906e-06	NA	NA	NA	frameshift	c.1885_1886insT	p.Lys629fs	-
MYO6	6:75867083:T:C	1	0	1	0	NA	NA	NA	NA	NA	NA	NA	NA	NA	NA	NA	NA	2.31812e-06	NA	NA	NA	missense	c.1922T>C	p.Ile641Thr	-
MYO6	6:75867087:C:A	NA	NA	NA	NA	1	0	2	0	NA	NA	NA	NA	NA	NA	NA	NA	NA	1.46807e-05	NA	NA	missense	c.1926C>A	p.Ser642Arg	-
MYO6	6:75867088:G:A	4	0	6	0	1	0	2	0	NA	NA	NA	NA	NA	NA	NA	NA	1.39087e-05	1.10102e-05	NA	NA	missense	c.1927G>A	p.Val643Met	-
MYO6	6:75867089:T:C	0	0	1	0	NA	NA	NA	NA	NA	NA	NA	NA	NA	NA	NA	NA	1.15906e-06	NA	NA	NA	missense	c.1928T>C	p.Val643Ala	-
MYO6	6:75867100:T:G	7	0	9	0	1	0	6	0	NA	NA	NA	NA	0	0	1	0	2.54993e-05	2.56913e-05	NA	4.63607e-05	missense	c.1939T>G	p.Phe647Val	-
MYO6	6:75870654:T:G *2	0	0	2	0	NA	NA	NA	NA	NA	NA	NA	NA	NA	NA	NA	NA	1.15906e-06	NA	NA	NA	stop_gained	c.1952T>G	p.Leu651*	-
MYO6	6:75870662:C:A	2	0	3	0	1	0	0	0	NA	NA	NA	NA	NA	NA	NA	NA	1.27497e-05	7.34462e-06	NA	NA	missense	c.1960C>A	p.Leu654Ile	-
MYO6	6:75870666:T:G	NA	NA	NA	NA	0	0	1	0	NA	NA	NA	NA	NA	NA	NA	NA	NA	3.67226e-06	NA	NA	missense	c.1964T>G	p.Leu655Arg	-
MYO6	6:75870677:C:T *2	12	0	0	0	NA	NA	NA	NA	NA	NA	NA	NA	NA	NA	NA	NA	9.27248e-06	NA	NA	NA	stop_gained	c.1975C>T	p.Arg659*	-
MYO6	6:75873208:G:A	23	0	35	0	0	0	4	0	0	0	1	0	NA	NA	NA	NA	9.15658e-05	2.93602e-05	1.7175e-05	NA	missense	c.1985G>A	p.Gly662Glu	-
MYO6	6:75873211:C:T	0	0	1	0	NA	NA	NA	NA	NA	NA	NA	NA	NA	NA	NA	NA	1.15906e-06	NA	NA	NA	missense	c.1988C>T	p.Ala663Val	-
MYO6	6:75873213:A:T	NA	NA	NA	NA	1	0	0	0	NA	NA	NA	NA	0	0	1	0	NA	3.67002e-06	NA	4.63607e-05	missense	c.1990A>T	p.Ser664Cys	-
MYO6	6:75873214:G:T	1	0	3	0	NA	NA	NA	NA	NA	NA	NA	NA	NA	NA	NA	NA	4.63624e-06	NA	NA	NA	missense	c.1991G>T	p.Ser664Ile	-
MYO6	6:75873222:C:T	4	0	6	0	0	0	2	0	NA	NA	NA	NA	NA	NA	NA	NA	1.39087e-05	7.34004e-06	NA	NA	missense	c.1999C>T	p.Arg667Cys	-
MYO6	6:75873223:G:A	1	0	0	0	1	0	5	0	0	0	1	0	NA	NA	NA	NA	3.47718e-06	2.56901e-05	1.7175e-05	NA	missense	c.2000G>A	p.Arg667His	-
MYO6	6:75873232:A:G	1	0	0	0	NA	NA	NA	NA	NA	NA	NA	NA	NA	NA	NA	NA	1.15906e-06	NA	NA	NA	missense	c.2009A>G	p.Lys670Arg	-
MYO6	6:75873234:C:T	NA	NA	NA	NA	0	0	1	0	NA	NA	NA	NA	NA	NA	NA	NA	NA	3.67002e-06	NA	NA	missense	c.2011C>T	p.Pro671Ser	-
MYO6	6:75873237:A:G	5	0	2	0	0	0	1	0	NA	NA	NA	NA	NA	NA	NA	NA	1.04315e-05	3.67002e-06	NA	NA	missense	c.2014A>G	p.Asn672Asp	-
MYO6	6:75873262:T:C	3	0	4	0	0	0	11	0	0	0	2	0	NA	NA	NA	NA	1.39087e-05	5.50503e-05	3.43501e-05	NA	missense	c.2039T>C	p.Phe680Ser	-
MYO6	6:75873263:T:G	1	0	1	0	NA	NA	NA	NA	NA	NA	NA	NA	NA	NA	NA	NA	4.63624e-06	NA	NA	NA	missense	c.2040T>G	p.Phe680Leu	-
MYO6	6:75873265:A:G	1	0	0	0	NA	NA	NA	NA	NA	NA	NA	NA	NA	NA	NA	NA	1.15906e-06	NA	NA	NA	missense	c.2042A>G	p.Glu681Gly	-
MYO6	6:75873273:C:T *2	2	0	0	0	NA	NA	NA	NA	NA	NA	NA	NA	NA	NA	NA	NA	1.15913e-06	NA	NA	NA	stop_gained	c.2050C>T	p.Gln684*	-
MYO6	6:75873283:C:G	4	0	8	0	0	0	8	0	NA	NA	NA	NA	NA	NA	NA	NA	2.31813e-05	3.30302e-05	NA	NA	missense	c.2060C>G	p.Ser687Cys	-
MYO6	6:75873286:A:T	NA	NA	NA	NA	0	0	1	0	NA	NA	NA	NA	NA	NA	NA	NA	NA	3.67002e-06	NA	NA	missense	c.2063A>T	p.Gln688Leu	-
MYO6	6:75873297:T:C	0	0	1	0	NA	NA	NA	NA	NA	NA	NA	NA	NA	NA	NA	NA	1.15906e-06	NA	NA	NA	missense	c.2074T>C	p.Ser692Pro	-
MYO6	6:75873300:G:A	1	0	0	0	NA	NA	NA	NA	NA	NA	NA	NA	NA	NA	NA	NA	1.15906e-06	NA	NA	NA	missense	c.2077G>A	p.Gly693Arg	-
MYO6	6:75879825:G:A	1	0	2	0	2	0	13	0	NA	NA	NA	NA	NA	NA	NA	NA	5.7953e-06	6.60604e-05	NA	NA	missense	c.2083G>A	p.Val695Met	-
MYO6	6:75879831:G:A	0	0	1	0	NA	NA	NA	NA	NA	NA	NA	NA	NA	NA	NA	NA	1.15906e-06	NA	NA	NA	missense	c.2089G>A	p.Val697Ile	-
MYO6	6:75879845:G:A	NA	NA	NA	NA	0	0	1	0	NA	NA	NA	NA	0	0	1	0	NA	1.10101e-05	NA	4.63607e-05	missense	c.2103G>A	p.Met701Ile	-
MYO6	6:75879846:C:T *2	2	0	0	0	NA	NA	NA	NA	NA	NA	NA	NA	NA	NA	NA	NA	1.15906e-06	NA	NA	NA	stop_gained	c.2104C>T	p.Gln702*	-
MYO6	6:75879864:C:T *2	10	0	2	0	2	0	4	0	NA	NA	NA	NA	NA	NA	NA	NA	6.95436e-06	2.93602e-05	NA	NA	stop_gained	c.2122C>T	p.Arg708*	-
MYO6	6:75879875:T:G	1	0	0	0	NA	NA	NA	NA	NA	NA	NA	NA	NA	NA	NA	NA	3.47718e-06	NA	NA	NA	missense	c.2133T>G	p.Phe711Leu	-
MYO6	6:75879882:C:T	0	0	2	0	NA	NA	NA	NA	NA	NA	NA	NA	NA	NA	NA	NA	2.31812e-06	NA	NA	NA	missense	c.2140C>T	p.Leu714Phe	-
MYO6	6:75879885:T:G	3	0	0	0	NA	NA	NA	NA	NA	NA	NA	NA	0	0	1	0	4.63636e-06	NA	NA	4.63607e-05	missense	c.2143T>G	p.Tyr715Asp	-
MYO6	6:75879886:A:G	0	0	1	0	NA	NA	NA	NA	NA	NA	NA	NA	NA	NA	NA	NA	3.47728e-06	NA	NA	NA	missense	c.2144A>G	p.Tyr715Cys	-
MYO6	6:75879895:A:G	0	0	1	0	NA	NA	NA	NA	NA	NA	NA	NA	NA	NA	NA	NA	1.15906e-06	NA	NA	NA	missense	c.2153A>G	p.Tyr718Cys	-
MYO6	6:75879901:A:T	0	0	1	0	NA	NA	NA	NA	NA	NA	NA	NA	NA	NA	NA	NA	1.15906e-06	NA	NA	NA	missense	c.2159A>T	p.Lys720Met	-
MYO6	6:75879910:C:T	2	0	2	0	0	0	1	0	NA	NA	NA	NA	0	0	1	0	5.7953e-06	3.67002e-06	NA	4.63607e-05	missense	c.2168C>T	p.Pro723Leu	-
MYO6	6:75879918:C:T	1	0	0	0	NA	NA	NA	NA	NA	NA	NA	NA	NA	NA	NA	NA	2.31812e-06	NA	NA	NA	missense	c.2176C>T	p.Leu726Phe	-
MYO6	6:75879931:A:T	1	0	0	0	NA	NA	NA	NA	NA	NA	NA	NA	NA	NA	NA	NA	1.15906e-06	NA	NA	NA	missense	c.2189A>T	p.Asp730Val	-
MYO6	6:75880040:CAGGCTT:C *2	NA	NA	NA	NA	2	0	2	0	NA	NA	NA	NA	NA	NA	NA	NA	NA	7.3401e-06	NA	NA	frameshift	c.2209-2_2212delAGGCTT	p.Ala737fs	-
MYO6	6:75880053:A:C	0	0	1	0	NA	NA	NA	NA	NA	NA	NA	NA	NA	NA	NA	NA	1.15906e-06	NA	NA	NA	missense	c.2219A>C	p.Lys740Thr	-
MYO6	6:75880061:G:A	0	0	1	0	NA	NA	NA	NA	NA	NA	NA	NA	NA	NA	NA	NA	1.15906e-06	NA	NA	NA	missense	c.2227G>A	p.Gly743Ser	-
MYO6	6:75880076:G:A	3	0	7	0	NA	NA	NA	NA	NA	NA	NA	NA	NA	NA	NA	NA	1.73859e-05	NA	NA	NA	missense	c.2242G>A	p.Asp748Asn	-
MYO6	6:75880100:G:A	1	0	0	0	NA	NA	NA	NA	NA	NA	NA	NA	NA	NA	NA	NA	2.31812e-06	NA	NA	NA	missense	c.2266G>A	p.Val756Ile	FALSE
MYO6	6:75880103:T:G	0	0	1	0	NA	NA	NA	NA	NA	NA	NA	NA	NA	NA	NA	NA	1.15906e-06	NA	NA	NA	missense	c.2269T>G	p.Phe757Val	-
MYO6	6:75880115:G:A	4	0	8	0	NA	NA	NA	NA	NA	NA	NA	NA	NA	NA	NA	NA	1.9704e-05	NA	NA	NA	missense	c.2281G>A	p.Gly761Ser	-
MYO6	6:75881701:G:C	NA	NA	NA	NA	1	0	1	0	NA	NA	NA	NA	NA	NA	NA	NA	NA	7.34004e-06	NA	NA	missense	c.2299G>C	p.Asp767His	-
MYO6	6:75881725:G:C	1	0	0	0	NA	NA	NA	NA	NA	NA	NA	NA	NA	NA	NA	NA	1.15906e-06	NA	NA	NA	missense	c.2323G>C	p.Asp775His	-
MYO6	6:75881726:A:G	0	0	2	0	NA	NA	NA	NA	NA	NA	NA	NA	NA	NA	NA	NA	6.95436e-06	NA	NA	NA	missense	c.2324A>G	p.Asp775Gly	-
MYO6	6:75881728:C:T	NA	NA	NA	NA	NA	NA	NA	NA	0	0	2	0	NA	NA	NA	NA	NA	NA	3.43513e-05	NA	missense	c.2326C>T	p.His776Tyr	-
MYO6	6:75881729:A:G	NA	NA	NA	NA	0	0	1	0	NA	NA	NA	NA	NA	NA	NA	NA	NA	3.67002e-06	NA	NA	missense	c.2327A>G	p.His776Arg	-
MYO6	6:75881731:T:A	NA	NA	NA	NA	0	0	1	0	NA	NA	NA	NA	NA	NA	NA	NA	NA	3.67002e-06	NA	NA	missense	c.2329T>A	p.Leu777Ile	-
MYO6	6:75881731:T:G	0	0	2	0	NA	NA	NA	NA	NA	NA	NA	NA	NA	NA	NA	NA	2.31812e-06	NA	NA	NA	missense	c.2329T>G	p.Leu777Val	-
MYO6	6:75881744:T:A	0	0	1	0	NA	NA	NA	NA	NA	NA	NA	NA	NA	NA	NA	NA	1.15906e-06	NA	NA	NA	missense	c.2342T>A	p.Val781Asp	-
MYO6	6:75881761:T:C	5	0	12	0	0	0	2	0	NA	NA	NA	NA	NA	NA	NA	NA	2.54993e-05	1.10101e-05	NA	NA	missense	c.2359T>C	p.Trp787Arg	-
MYO6	6:75881776:C:G	1	0	0	0	NA	NA	NA	NA	NA	NA	NA	NA	NA	NA	NA	NA	1.15907e-06	NA	NA	NA	missense	c.2374C>G	p.Arg792Gly	-
MYO6	6:75881776:C:T	1	0	1	0	0	0	1	0	NA	NA	NA	NA	NA	NA	NA	NA	2.31813e-06	3.67002e-06	NA	NA	missense	c.2374C>T	p.Arg792Cys	-
MYO6	6:75881777:G:A	2	0	0	0	0	0	2	0	NA	NA	NA	NA	NA	NA	NA	NA	3.47718e-06	7.3401e-06	NA	NA	missense	c.2375G>A	p.Arg792His	-
MYO6	6:75881777:G:T	NA	NA	NA	NA	0	0	1	0	0	0	1	0	NA	NA	NA	NA	NA	3.67007e-06	1.7175e-05	NA	missense	c.2375G>T	p.Arg792Leu	-
MYO6	6:75881779:TG:T *2	2	0	0	0	NA	NA	NA	NA	NA	NA	NA	NA	NA	NA	NA	NA	1.15906e-06	NA	NA	NA	frameshift	c.2379delG	p.Trp793fs	-
MYO6	6:75881795:G:A	NA	NA	NA	NA	NA	NA	NA	NA	0	0	1	0	NA	NA	NA	NA	NA	NA	1.7175e-05	NA	stop_gained	c.2393G>A	p.Trp798*	-
MYO6	6:75881796:G:T	0	0	1	0	NA	NA	NA	NA	NA	NA	NA	NA	NA	NA	NA	NA	1.15906e-06	NA	NA	NA	missense	c.2394G>T	p.Trp798Cys	-
MYO6	6:75881810:T:A	0	0	4	0	NA	NA	NA	NA	NA	NA	NA	NA	NA	NA	NA	NA	4.63624e-06	NA	NA	NA	missense	c.2408T>A	p.Val803Asp	-
MYO6	6:75886008:A:C	NA	NA	NA	NA	NA	NA	NA	NA	0	0	1	0	NA	NA	NA	NA	NA	NA	1.71756e-05	NA	missense	c.2421A>C	p.Lys807Asn	-
MYO6	6:75886022:A:G	1	0	1	0	NA	NA	NA	NA	NA	NA	NA	NA	NA	NA	NA	NA	3.47718e-06	NA	NA	NA	missense	c.2435A>G	p.Tyr812Cys	-
MYO6	6:75886025:G:A	0	0	1	0	NA	NA	NA	NA	NA	NA	NA	NA	NA	NA	NA	NA	3.47718e-06	NA	NA	NA	missense	c.2438G>A	p.Arg813Gln	-
MYO6	6:75886026:AG:A *2	2	0	0	0	NA	NA	NA	NA	NA	NA	NA	NA	NA	NA	NA	NA	1.15906e-06	NA	NA	NA	frameshift	c.2440delG	p.Ala814fs	-
MYO6	6:75886036:T:A	NA	NA	NA	NA	1	0	0	0	NA	NA	NA	NA	NA	NA	NA	NA	NA	3.67002e-06	NA	NA	missense	c.2449T>A	p.Cys817Ser	-
MYO6	6:75886036:T:G	5	0	3	0	NA	NA	NA	NA	NA	NA	NA	NA	NA	NA	NA	NA	1.39087e-05	NA	NA	NA	missense	c.2449T>G	p.Cys817Gly	-
MYO6	6:75886061:G:A	2	0	1	0	NA	NA	NA	NA	NA	NA	NA	NA	NA	NA	NA	NA	5.7953e-06	NA	NA	NA	missense	c.2474G>A	p.Arg825Gln	-
MYO6	6:75886067:G:A *2	0	0	2	0	NA	NA	NA	NA	NA	NA	NA	NA	NA	NA	NA	NA	1.15906e-06	NA	NA	NA	stop_gained	c.2480G>A	p.Trp827*	-
MYO6	6:75886069:C:T	NA	NA	NA	NA	1	0	4	0	NA	NA	NA	NA	NA	NA	NA	NA	NA	1.83501e-05	NA	NA	missense	c.2482C>T	p.Leu828Phe	-
MYO6	6:75886074:C:G	NA	NA	NA	NA	0	0	1	0	NA	NA	NA	NA	NA	NA	NA	NA	NA	7.34004e-06	NA	NA	missense	c.2487C>G	p.Cys829Trp	-
MYO6	6:75886084:C:G	NA	NA	NA	NA	0	0	1	0	NA	NA	NA	NA	NA	NA	NA	NA	NA	7.34004e-06	NA	NA	missense	c.2497C>G	p.His833Asp	-
MYO6	6:75886090:C:G	NA	NA	NA	NA	0	0	3	0	NA	NA	NA	NA	NA	NA	NA	NA	NA	1.46801e-05	NA	NA	missense	c.2503C>G	p.Pro835Ala	-
MYO6	6:75886093:C:T	2	0	7	0	NA	NA	NA	NA	0	0	3	0	NA	NA	NA	NA	1.7386e-05	NA	5.15251e-05	NA	missense	c.2506C>T	p.Arg836Cys	-
MYO6	6:75886094:G:A	6	0	0	0	0	0	1	0	NA	NA	NA	NA	NA	NA	NA	NA	6.95446e-06	3.67002e-06	NA	NA	missense	c.2507G>A	p.Arg836His	FALSE
MYO6	6:75886094:G:C	1	0	1	0	NA	NA	NA	NA	NA	NA	NA	NA	NA	NA	NA	NA	4.63633e-06	NA	NA	NA	missense	c.2507G>C	p.Arg836Pro	-
MYO6	6:75886845:A:T	0	0	1	0	NA	NA	NA	NA	NA	NA	NA	NA	NA	NA	NA	NA	1.15906e-06	NA	NA	NA	missense	c.2509A>T	p.Ile837Phe	-
MYO6	6:75886846:T:C	0	0	1	0	NA	NA	NA	NA	NA	NA	NA	NA	NA	NA	NA	NA	1.15906e-06	NA	NA	NA	missense	c.2510T>C	p.Ile837Thr	-
MYO6	6:75886863:G:A	NA	NA	NA	NA	NA	NA	NA	NA	0	0	1	0	NA	NA	NA	NA	NA	NA	1.7175e-05	NA	missense	c.2527G>A	p.Val843Met	-
MYO6	6:75886881:C:T *2	4	0	0	0	NA	NA	NA	NA	0	0	5	0	NA	NA	NA	NA	2.31812e-06	NA	8.58752e-05	NA	stop_gained	c.2545C>T	p.Arg849*	TRUE
MYO6	6:75886920:G:C	1	0	2	0	NA	NA	NA	NA	NA	NA	NA	NA	NA	NA	NA	NA	3.47719e-06	NA	NA	NA	missense	c.2584G>C	p.Asp862His	-
MYO6	6:75886970:T:G	1	0	0	0	NA	NA	NA	NA	NA	NA	NA	NA	NA	NA	NA	NA	1.15906e-06	NA	NA	NA	missense	c.2634T>G	p.Ile878Met	-
MYO6	6:75886992:A:G	NA	NA	NA	NA	NA	NA	NA	NA	NA	NA	NA	NA	0	0	2	0	NA	NA	NA	9.27214e-05	missense	c.2656A>G	p.Lys886Glu	-
MYO6	6:75886993:A:C	1	0	1	0	NA	NA	NA	NA	NA	NA	NA	NA	NA	NA	NA	NA	3.47718e-06	NA	NA	NA	missense	c.2657A>C	p.Lys886Thr	-
MYO6	6:75890093:T:C	0	0	5	0	NA	NA	NA	NA	NA	NA	NA	NA	NA	NA	NA	NA	1.04315e-05	NA	NA	NA	missense	c.2695T>C	p.Tyr899His	-
MYO6	6:75890094:A:G	NA	NA	NA	NA	0	0	1	0	NA	NA	NA	NA	NA	NA	NA	NA	NA	3.67002e-06	NA	NA	missense	c.2696A>G	p.Tyr899Cys	-
MYO6	6:75890138:CA:C *2	4	0	0	0	NA	NA	NA	NA	NA	NA	NA	NA	NA	NA	NA	NA	2.31813e-06	NA	NA	NA	frameshift	c.2741delA	p.Gln914fs	-
MYO6	6:75890173:G:C	NA	NA	NA	NA	0	0	2	0	NA	NA	NA	NA	NA	NA	NA	NA	NA	7.34031e-06	NA	NA	missense	c.2775G>C	p.Arg925Ser	-
MYO6	6:75890173:G:T	0	0	1	0	0	0	4	0	NA	NA	NA	NA	NA	NA	NA	NA	1.15906e-06	1.83504e-05	NA	NA	missense	c.2775G>T	p.Arg925Ser	-
MYO6	6:75890175:T:C	NA	NA	NA	NA	0	0	1	0	NA	NA	NA	NA	NA	NA	NA	NA	NA	3.67002e-06	NA	NA	missense	c.2777T>C	p.Leu926Pro	-
MYO6	6:75890184:T:G	NA	NA	NA	NA	0	0	1	0	NA	NA	NA	NA	NA	NA	NA	NA	NA	3.67002e-06	NA	NA	missense	c.2786T>G	p.Ile929Ser	-
MYO6	6:75890192:G:T	NA	NA	NA	NA	NA	NA	NA	NA	0	0	4	0	NA	NA	NA	NA	NA	NA	6.87002e-05	NA	stop_gained	c.2794G>T	p.Glu932*	-
MYO6	6:75890194:A:C	NA	NA	NA	NA	NA	NA	NA	NA	NA	NA	NA	NA	0	0	1	0	NA	NA	NA	4.63607e-05	missense	c.2796A>C	p.Glu932Asp	-
MYO6	6:75890207:A:G	NA	NA	NA	NA	NA	NA	NA	NA	NA	NA	NA	NA	0	0	1	0	NA	NA	NA	4.63607e-05	missense	c.2809A>G	p.Arg937Gly	-
MYO6	6:75890209:A:C	0	0	1	0	NA	NA	NA	NA	NA	NA	NA	NA	NA	NA	NA	NA	1.15906e-06	NA	NA	NA	missense	c.2811A>C	p.Arg937Ser	-
MYO6	6:75890237:C:T *2	2	0	0	0	NA	NA	NA	NA	NA	NA	NA	NA	NA	NA	NA	NA	2.31813e-06	NA	NA	NA	stop_gained	c.2839C>T	p.Arg947*	TRUE
MYO6	6:75890258:A:G	2	0	3	0	0	0	4	0	NA	NA	NA	NA	NA	NA	NA	NA	6.95436e-06	1.46801e-05	NA	NA	missense	c.2860A>G	p.Arg954Gly	-
MYO6	6:75890261:C:T	0	0	1	0	0	0	1	0	NA	NA	NA	NA	NA	NA	NA	NA	1.15906e-06	3.67002e-06	NA	NA	missense	c.2863C>T	p.Arg955Trp	-
MYO6	6:75890262:G:A	10	0	16	0	2	0	4	0	NA	NA	NA	NA	NA	NA	NA	NA	4.28852e-05	2.20201e-05	NA	NA	missense	c.2864G>A	p.Arg955Gln	-
MYO6	6:75891239:TG:T *2	2	0	0	0	NA	NA	NA	NA	NA	NA	NA	NA	NA	NA	NA	NA	1.15906e-06	NA	NA	NA	frameshift	c.2881delG	p.Glu961fs	-
MYO6	6:75891241:G:A	5	0	7	0	0	0	2	0	NA	NA	NA	NA	NA	NA	NA	NA	1.50678e-05	7.34004e-06	NA	NA	missense	c.2881G>A	p.Glu961Lys	-
MYO6	6:75891245:CA:C *2	0	0	2	0	0	0	2	0	NA	NA	NA	NA	NA	NA	NA	NA	2.31813e-06	3.67002e-06	NA	NA	frameshift	c.2888delA	p.Lys963fs	-
MYO6	6:75891265:G:T *2	2	0	0	0	NA	NA	NA	NA	NA	NA	NA	NA	NA	NA	NA	NA	1.15906e-06	NA	NA	NA	stop_gained	c.2905G>T	p.Glu969*	-
MYO6	6:75891280:A:G	1	0	1	0	NA	NA	NA	NA	NA	NA	NA	NA	NA	NA	NA	NA	4.63624e-06	NA	NA	NA	missense	c.2920A>G	p.Arg974Gly	-
MYO6	6:75891286:G:T	9	0	15	0	1	0	2	0	NA	NA	NA	NA	0	0	1	0	3.70899e-05	1.46801e-05	NA	4.63607e-05	missense	c.2926G>T	p.Asp976Tyr	FALSE
MYO6	6:75891290:A:T	NA	NA	NA	NA	0	0	3	0	NA	NA	NA	NA	NA	NA	NA	NA	NA	1.10101e-05	NA	NA	missense	c.2930A>T	p.Asp977Val	-
MYO6	6:75891295:A:T *2	0	0	2	0	NA	NA	NA	NA	NA	NA	NA	NA	NA	NA	NA	NA	1.15906e-06	NA	NA	NA	stop_gained	c.2935A>T	p.Lys979*	-
MYO6	6:75891305:A:C	0	0	3	0	NA	NA	NA	NA	NA	NA	NA	NA	NA	NA	NA	NA	4.63624e-06	NA	NA	NA	missense	c.2945A>C	p.Gln982Pro	-
MYO6	6:75892557:C:T *2	NA	NA	NA	NA	0	0	2	0	NA	NA	NA	NA	NA	NA	NA	NA	NA	3.67002e-06	NA	NA	stop_gained	c.2974C>T	p.Gln992*	-
MYO6	6:75892590:C:G	NA	NA	NA	NA	0	0	1	0	NA	NA	NA	NA	NA	NA	NA	NA	NA	3.67002e-06	NA	NA	missense	c.3007C>G	p.Leu1003Val	-
MYO6	6:75892594:A:G	0	0	1	0	NA	NA	NA	NA	NA	NA	NA	NA	NA	NA	NA	NA	1.15906e-06	NA	NA	NA	missense	c.3011A>G	p.Glu1004Gly	-
MYO6	6:75892600:A:T	0	0	1	0	NA	NA	NA	NA	NA	NA	NA	NA	NA	NA	NA	NA	1.15906e-06	NA	NA	NA	missense	c.3017A>T	p.Glu1006Val	-
MYO6	6:75892603:G:A	4	0	3	0	0	0	1	0	NA	NA	NA	NA	NA	NA	NA	NA	1.04317e-05	3.67002e-06	NA	NA	missense	c.3020G>A	p.Arg1007His	-
MYO6	6:75892603:G:C	1	0	3	0	NA	NA	NA	NA	NA	NA	NA	NA	NA	NA	NA	NA	6.95451e-06	NA	NA	NA	missense	c.3020G>C	p.Arg1007Pro	-
MYO6	6:75892611:C:T	2	0	2	0	2	0	19	0	NA	NA	NA	NA	NA	NA	NA	NA	8.11342e-06	8.44105e-05	NA	NA	missense	c.3028C>T	p.Arg1010Trp	-
MYO6	6:75892616:G:C	NA	NA	NA	NA	1	0	0	0	NA	NA	NA	NA	NA	NA	NA	NA	NA	3.67002e-06	NA	NA	missense	c.3033G>C	p.Glu1011Asp	-
MYO6	6:75892618:T:C	10	0	7	0	0	0	5	0	NA	NA	NA	NA	NA	NA	NA	NA	2.31813e-05	1.83502e-05	NA	NA	missense	c.3035T>C	p.Leu1012Pro	-
MYO6	6:75892618:T:G	0	0	1	0	0	0	1	0	NA	NA	NA	NA	NA	NA	NA	NA	1.15911e-06	3.67016e-06	NA	NA	missense	c.3035T>G	p.Leu1012Arg	-
MYO6	6:75892627:G:A	1	0	0	0	NA	NA	NA	NA	NA	NA	NA	NA	NA	NA	NA	NA	1.15906e-06	NA	NA	NA	missense	c.3044G>A	p.Arg1015Lys	-
MYO6	6:75892627:G:T	1	0	0	0	NA	NA	NA	NA	NA	NA	NA	NA	NA	NA	NA	NA	1.15906e-06	NA	NA	NA	missense	c.3044G>T	p.Arg1015Met	-
MYO6	6:75892635:C:T *2	NA	NA	NA	NA	0	0	2	0	NA	NA	NA	NA	NA	NA	NA	NA	NA	3.67005e-06	NA	NA	stop_gained	c.3052C>T	p.Gln1018*	-
MYO6	6:75892638:AGT:A *2	2	0	0	0	NA	NA	NA	NA	NA	NA	NA	NA	NA	NA	NA	NA	1.15907e-06	NA	NA	NA	frameshift	c.3057_3058delTG	p.Ser1019fs	-
MYO6	6:75892651:T:A	NA	NA	NA	NA	0	0	1	0	NA	NA	NA	NA	NA	NA	NA	NA	NA	7.34004e-06	NA	NA	missense	c.3068T>A	p.Leu1023His	-
MYO6	6:75892660:A:T	NA	NA	NA	NA	0	0	1	0	NA	NA	NA	NA	NA	NA	NA	NA	NA	3.67002e-06	NA	NA	missense	c.3077A>T	p.Asp1026Val	-
MYO6	6:75892668:C:T *2	2	0	0	0	NA	NA	NA	NA	NA	NA	NA	NA	NA	NA	NA	NA	1.15906e-06	NA	NA	NA	stop_gained	c.3085C>T	p.Gln1029*	-
MYO6	6:75892674:G:C	NA	NA	NA	NA	1	0	3	0	NA	NA	NA	NA	NA	NA	NA	NA	NA	2.20204e-05	NA	NA	missense	c.3091G>C	p.Asp1031His	-
MYO6	6:75892686:C:T	5	0	8	0	0	0	2	0	NA	NA	NA	NA	NA	NA	NA	NA	1.62269e-05	7.34004e-06	NA	NA	missense	c.3103C>T	p.Arg1035Trp	-
MYO6	6:75894813:GC:G	NA	NA	NA	NA	NA	NA	NA	NA	0	0	1	0	NA	NA	NA	NA	NA	NA	1.7175e-05	NA	frameshift	c.3111delC	p.Leu1038fs	-
MYO6	6:75895230:GA:G *2	2	0	0	0	NA	NA	NA	NA	NA	NA	NA	NA	NA	NA	NA	NA	1.15906e-06	NA	NA	NA	frameshift	c.3110delA	p.Asn1037fs	-
MYO6	6:75898377:C:T *2	0	0	2	0	NA	NA	NA	NA	NA	NA	NA	NA	NA	NA	NA	NA	1.15906e-06	NA	NA	NA	stop_gained	c.3142C>T	p.Gln1048*	-
MYO6	6:75898395:T:G	0	0	1	0	NA	NA	NA	NA	NA	NA	NA	NA	NA	NA	NA	NA	1.15906e-06	NA	NA	NA	missense	c.3160T>G	p.Ser1054Ala	-
MYO6	6:75898396:C:CAA	1	0	4	0	1	0	7	0	NA	NA	NA	NA	NA	NA	NA	NA	1.15906e-05	3.67002e-05	NA	NA	frameshift	c.3162_3163insAA	p.Glu1055fs	-
MYO6	6:75898406:G:C	3	0	3	0	1	0	5	0	NA	NA	NA	NA	NA	NA	NA	NA	8.11342e-06	2.93602e-05	NA	NA	missense	c.3171G>C	p.Leu1057Phe	FALSE
MYO6	6:75898410:A:G	1	0	0	0	NA	NA	NA	NA	NA	NA	NA	NA	NA	NA	NA	NA	1.15906e-06	NA	NA	NA	missense	c.3175A>G	p.Arg1059Gly	-
MYO6	6:75907607:G:A	NA	NA	NA	NA	NA	NA	NA	NA	NA	NA	NA	NA	0	0	1	0	NA	NA	NA	4.63607e-05	missense	c.3179G>A	p.Gly1060Asp	-
MYO6	6:75907610:C:CT *2	2	0	0	0	NA	NA	NA	NA	NA	NA	NA	NA	NA	NA	NA	NA	1.15906e-06	NA	NA	NA	frameshift	c.3183dupT	p.Ala1062fs	-
MYO6	6:75907610:C:T	NA	NA	NA	NA	NA	NA	NA	NA	0	0	1	0	NA	NA	NA	NA	NA	NA	1.7175e-05	NA	missense	c.3182C>T	p.Pro1061Leu	-
MYO6	6:75907649:A:C	1	0	0	0	NA	NA	NA	NA	NA	NA	NA	NA	NA	NA	NA	NA	1.15906e-06	NA	NA	NA	missense	c.3221A>C	p.Lys1074Thr	-
MYO6	6:75907654:G:C	1	0	2	0	NA	NA	NA	NA	NA	NA	NA	NA	NA	NA	NA	NA	3.47718e-06	NA	NA	NA	missense	c.3226G>C	p.Asp1076His	-
MYO6	6:75907654:G:T	NA	NA	NA	NA	1	0	8	0	NA	NA	NA	NA	NA	NA	NA	NA	NA	3.67007e-05	NA	NA	missense	c.3226G>T	p.Asp1076Tyr	-
MYO6	6:75907656:T:A	1	0	1	0	NA	NA	NA	NA	NA	NA	NA	NA	NA	NA	NA	NA	3.47718e-06	NA	NA	NA	missense	c.3228T>A	p.Asp1076Glu	-
MYO6	6:75907657:C:A	1	0	0	0	NA	NA	NA	NA	NA	NA	NA	NA	NA	NA	NA	NA	2.31812e-06	NA	NA	NA	missense	c.3229C>A	p.Leu1077Ile	-
MYO6	6:75907669:A:C	NA	NA	NA	NA	0	0	1	0	NA	NA	NA	NA	NA	NA	NA	NA	NA	3.67005e-06	NA	NA	missense	c.3241A>C	p.Lys1081Gln	-
MYO6	6:75907672:T:A	3	0	1	0	NA	NA	NA	NA	NA	NA	NA	NA	NA	NA	NA	NA	6.95438e-06	NA	NA	NA	missense	c.3244T>A	p.Tyr1082Asn	-
MYO6	6:75907679:A:C	0	0	2	0	NA	NA	NA	NA	NA	NA	NA	NA	NA	NA	NA	NA	2.31812e-06	NA	NA	NA	missense	c.3251A>C	p.Glu1084Ala	-
MYO6	6:75907684:C:T	0	0	1	0	0	0	10	0	NA	NA	NA	NA	NA	NA	NA	NA	1.15906e-06	4.03705e-05	NA	NA	missense	c.3256C>T	p.Arg1086Cys	-
MYO6	6:75907685:G:A	23	0	21	0	0	0	3	0	NA	NA	NA	NA	NA	NA	NA	NA	6.60664e-05	2.20204e-05	NA	NA	missense	c.3257G>A	p.Arg1086His	-
MYO6	6:75907691:C:T	NA	NA	NA	NA	NA	NA	NA	NA	0	0	1	0	NA	NA	NA	NA	NA	NA	1.7175e-05	NA	missense	c.3263C>T	p.Thr1088Ile	-
MYO6	6:75907693:A:G	0	0	6	0	0	0	1	0	NA	NA	NA	NA	NA	NA	NA	NA	9.27248e-06	7.34015e-06	NA	NA	missense	c.3265A>G	p.Ile1089Val	-
MYO6	6:75907696:A:G	NA	NA	NA	NA	NA	NA	NA	NA	NA	NA	NA	NA	0	0	2	0	NA	NA	NA	9.27214e-05	missense	c.3268A>G	p.Asn1090Asp	-
MYO6	6:75907697:A:G	12	0	23	0	NA	NA	NA	NA	0	0	1	0	0	0	1	0	5.33168e-05	NA	1.7175e-05	4.63607e-05	missense	c.3269A>G	p.Asn1090Ser	-
MYO6	6:75908495:GAT:G *2	NA	NA	NA	NA	0	0	2	0	NA	NA	NA	NA	NA	NA	NA	NA	NA	3.6701e-06	NA	NA	frameshift	c.3283_3284delAT	p.Ile1095fs	-
MYO6	6:75908496:A:G	1	0	5	0	NA	NA	NA	NA	NA	NA	NA	NA	NA	NA	NA	NA	9.27248e-06	NA	NA	NA	missense	c.3281A>G	p.Asp1094Gly	-
MYO6	6:75908499:T:C	1	0	3	0	0	0	10	0	NA	NA	NA	NA	0	0	1	0	5.7953e-06	3.67005e-05	NA	4.63607e-05	missense	c.3284T>C	p.Ile1095Thr	-
MYO6	6:75908500:T:G	NA	NA	NA	NA	0	0	1	0	NA	NA	NA	NA	NA	NA	NA	NA	NA	3.67007e-06	NA	NA	missense	c.3285T>G	p.Ile1095Met	-
MYO6	6:75908507:C:G	1	0	0	0	NA	NA	NA	NA	NA	NA	NA	NA	NA	NA	NA	NA	1.15906e-06	NA	NA	NA	missense	c.3292C>G	p.Leu1098Val	-
MYO6	6:75908513:G:C	0	0	1	0	NA	NA	NA	NA	NA	NA	NA	NA	NA	NA	NA	NA	1.15906e-06	NA	NA	NA	missense	c.3298G>C	p.Ala1100Pro	-
MYO6	6:75908514:C:G	0	0	1	0	NA	NA	NA	NA	NA	NA	NA	NA	0	0	1	0	1.15906e-06	NA	NA	4.63607e-05	missense	c.3299C>G	p.Ala1100Gly	-
MYO6	6:75908523:A:C	0	0	1	0	NA	NA	NA	NA	NA	NA	NA	NA	NA	NA	NA	NA	1.15906e-06	NA	NA	NA	missense	c.3308A>C	p.Glu1103Ala	-
MYO6	6:75908538:G:T	NA	NA	NA	NA	0	0	1	0	NA	NA	NA	NA	NA	NA	NA	NA	NA	3.67002e-06	NA	NA	missense	c.3323G>T	p.Arg1108Ile	-
MYO6	6:75908541:T:C	1	0	0	0	NA	NA	NA	NA	NA	NA	NA	NA	NA	NA	NA	NA	1.15906e-06	NA	NA	NA	missense	c.3326T>C	p.Leu1109Pro	FALSE
MYO6	6:75908543:A:G	NA	NA	NA	NA	0	0	1	0	NA	NA	NA	NA	NA	NA	NA	NA	NA	3.67002e-06	NA	NA	missense	c.3328A>G	p.Lys1110Glu	-
MYO6	6:75908546:G:A	5	0	12	0	NA	NA	NA	NA	NA	NA	NA	NA	0	0	1	0	2.54993e-05	NA	NA	4.63607e-05	missense	c.3331G>A	p.Val1111Met	-
MYO6	6:75908547:T:C	2	0	8	0	NA	NA	NA	NA	NA	NA	NA	NA	NA	NA	NA	NA	1.50678e-05	NA	NA	NA	missense	c.3332T>C	p.Val1111Ala	-
MYO6	6:75908560:G:A	NA	NA	NA	NA	NA	NA	NA	NA	0	0	1	0	NA	NA	NA	NA	NA	NA	1.7175e-05	NA	stop_gained	c.3345G>A	p.Trp1115*	-
MYO6	6:75908565:C:T	1	0	4	0	1	0	0	0	NA	NA	NA	NA	NA	NA	NA	NA	5.7953e-06	3.67002e-06	NA	NA	missense	c.3350C>T	p.Ser1117Phe	-
MYO6	6:75908600:C:T	8	0	11	0	4	0	10	0	0	0	2	0	NA	NA	NA	NA	3.24537e-05	5.50503e-05	3.43501e-05	NA	missense	c.3385C>T	p.Arg1129Cys	-
MYO6	6:75908601:G:A	3	0	4	0	0	0	1	0	NA	NA	NA	NA	NA	NA	NA	NA	1.27497e-05	3.67002e-06	NA	NA	missense	c.3386G>A	p.Arg1129His	-
MYO6	6:75908606:C:T	8	0	5	0	NA	NA	NA	NA	NA	NA	NA	NA	NA	NA	NA	NA	2.20221e-05	NA	NA	NA	missense	c.3391C>T	p.Pro1131Ser	FALSE
MYO6	6:75914065:C:T *2	4	0	0	0	NA	NA	NA	NA	NA	NA	NA	NA	NA	NA	NA	NA	2.31812e-06	NA	NA	NA	stop_gained	c.3442C>T	p.Gln1148*	-
MYO6	6:75914110:GA:G	NA	NA	NA	NA	NA	NA	NA	NA	0	0	1	0	NA	NA	NA	NA	NA	NA	1.7175e-05	NA	frameshift	c.3490delA	p.Met1164fs	-
MYO6	6:75914119:C:T *2	4	0	2	0	NA	NA	NA	NA	0	0	1	0	NA	NA	NA	NA	3.47718e-06	NA	1.7175e-05	NA	stop_gained	c.3496C>T	p.Arg1166*	TRUE
MYO6	6:75914128:C:A	1	0	0	0	NA	NA	NA	NA	NA	NA	NA	NA	NA	NA	NA	NA	1.15911e-06	NA	NA	NA	missense	c.3505C>A	p.Arg1169Ser	-
MYO6	6:75914128:C:T	2	0	8	0	NA	NA	NA	NA	NA	NA	NA	NA	NA	NA	NA	NA	2.20222e-05	NA	NA	NA	missense	c.3505C>T	p.Arg1169Cys	FALSE
MYO6	6:75914129:G:A	2	0	3	0	NA	NA	NA	NA	NA	NA	NA	NA	NA	NA	NA	NA	9.27248e-06	NA	NA	NA	missense	c.3506G>A	p.Arg1169His	-
MYO6	6:75914132:T:G	NA	NA	NA	NA	NA	NA	NA	NA	0	0	1	0	NA	NA	NA	NA	NA	NA	1.7175e-05	NA	missense	c.3509T>G	p.Phe1170Cys	-
MYO6	6:75914136:C:G	1	0	0	0	NA	NA	NA	NA	NA	NA	NA	NA	NA	NA	NA	NA	1.15906e-06	NA	NA	NA	missense	c.3513C>G	p.Phe1171Leu	-
MYO6	6:75914137:C:G	1	0	0	0	NA	NA	NA	NA	NA	NA	NA	NA	NA	NA	NA	NA	1.15907e-06	NA	NA	NA	missense	c.3514C>G	p.Arg1172Gly	-
MYO6	6:75914137:C:T	1	0	0	0	1	0	0	0	0	0	1	0	NA	NA	NA	NA	4.63625e-06	3.67002e-06	1.7175e-05	NA	missense	c.3514C>T	p.Arg1172Cys	-
MYO6	6:75914138:G:A	0	0	2	0	NA	NA	NA	NA	NA	NA	NA	NA	0	0	1	0	4.63624e-06	NA	NA	4.63736e-05	missense	c.3515G>A	p.Arg1172His	-
MYO6	6:75914148:C:A	3	0	0	0	NA	NA	NA	NA	NA	NA	NA	NA	NA	NA	NA	NA	5.7953e-06	NA	NA	NA	missense	c.3525C>A	p.Phe1175Leu	-
MYO6	6:75914150:T:C	1	0	1	0	NA	NA	NA	NA	NA	NA	NA	NA	NA	NA	NA	NA	2.31812e-06	NA	NA	NA	missense	c.3527T>C	p.Ile1176Thr	-
MYO6	6:75914152:C:T	0	0	3	0	2	0	8	0	0	0	3	0	0	0	2	0	4.63624e-06	4.03702e-05	5.15251e-05	9.27386e-05	missense	c.3529C>T	p.Arg1177Cys	FALSE
MYO6	6:75914153:G:A	3	0	8	0	NA	NA	NA	NA	NA	NA	NA	NA	0	0	1	0	1.62272e-05	NA	NA	4.63693e-05	missense	c.3530G>A	p.Arg1177His	FALSE
MYO6	6:75914153:G:T	3	0	3	0	NA	NA	NA	NA	NA	NA	NA	NA	NA	NA	NA	NA	1.04319e-05	NA	NA	NA	missense	c.3530G>T	p.Arg1177Leu	-
MYO6	6:75914161:G:T	NA	NA	NA	NA	0	0	1	0	NA	NA	NA	NA	NA	NA	NA	NA	NA	3.67007e-06	NA	NA	missense	c.3538G>T	p.Asp1180Tyr	-
MYO6	6:75914188:A:G	1	0	4	0	0	0	1	0	NA	NA	NA	NA	NA	NA	NA	NA	6.95436e-06	3.67002e-06	NA	NA	missense	c.3565A>G	p.Lys1189Glu	-
MYO6	6:75914195:G:T	NA	NA	NA	NA	0	0	1	0	NA	NA	NA	NA	NA	NA	NA	NA	NA	3.67002e-06	NA	NA	missense	c.3572G>T	p.Gly1191Val	-
MYO6	6:75914197:T:A	2	0	1	0	0	0	1	0	NA	NA	NA	NA	NA	NA	NA	NA	3.47718e-06	3.67002e-06	NA	NA	missense	c.3574T>A	p.Trp1192Arg	-
MYO6	6:75914201:G:C	1	0	0	0	NA	NA	NA	NA	NA	NA	NA	NA	NA	NA	NA	NA	1.15906e-06	NA	NA	NA	missense	c.3578G>C	p.Trp1193Ser	-
MYO6	6:75914202:G:A *2	0	0	2	0	NA	NA	NA	NA	NA	NA	NA	NA	NA	NA	NA	NA	1.15906e-06	NA	NA	NA	stop_gained	c.3579G>A	p.Trp1193*	-
MYO6	6:75914204:A:G	0	0	1	0	NA	NA	NA	NA	NA	NA	NA	NA	NA	NA	NA	NA	1.15906e-06	NA	NA	NA	missense	c.3581A>G	p.Tyr1194Cys	-
MYO6	6:75914233:C:T	5	0	0	0	2	0	5	0	NA	NA	NA	NA	NA	NA	NA	NA	5.7953e-06	2.93602e-05	NA	NA	missense	c.3610C>T	p.Arg1204Trp	FALSE
MYO6	6:75914234:G:A	3	0	1	0	NA	NA	NA	NA	NA	NA	NA	NA	NA	NA	NA	NA	5.7953e-06	NA	NA	NA	missense	c.3611G>A	p.Arg1204Gln	-
MYO6	6:75914245:C:G	0	0	1	0	NA	NA	NA	NA	NA	NA	NA	NA	NA	NA	NA	NA	2.31812e-06	NA	NA	NA	missense	c.3622C>G	p.Leu1208Val	-
MYO6	6:75914263:C:T	0	0	1	0	NA	NA	NA	NA	NA	NA	NA	NA	NA	NA	NA	NA	1.15906e-06	NA	NA	NA	missense	c.3640C>T	p.Pro1214Ser	-
MYO6	6:75914269:C:G	NA	NA	NA	NA	NA	NA	NA	NA	0	0	1	0	NA	NA	NA	NA	NA	NA	1.7175e-05	NA	missense	c.3646C>G	p.Leu1216Val	FALSE
MYO6	6:75914272:C:A	NA	NA	NA	NA	0	0	1	0	NA	NA	NA	NA	NA	NA	NA	NA	NA	3.67002e-06	NA	NA	missense	c.3649C>A	p.Leu1217Ile	-
MYO6	6:75914813:G:T	NA	NA	NA	NA	NA	NA	NA	NA	0	0	5	0	NA	NA	NA	NA	NA	NA	8.58752e-05	NA	missense	c.3659G>T	p.Gly1220Val	-
MYO6	6:75914822:A:G	NA	NA	NA	NA	NA	NA	NA	NA	NA	NA	NA	NA	0	0	1	0	NA	NA	NA	4.6365e-05	missense	c.3668A>G	p.Asp1223Gly	-
MYO6	6:75914827:G:A	0	0	1	0	NA	NA	NA	NA	NA	NA	NA	NA	NA	NA	NA	NA	1.15906e-06	NA	NA	NA	missense	c.3673G>A	p.Glu1225Lys	-
MYO6	6:75914831:T:A	0	0	2	0	NA	NA	NA	NA	NA	NA	NA	NA	NA	NA	NA	NA	3.47719e-06	NA	NA	NA	missense	c.3677T>A	p.Met1226Lys	-
MYO6	6:75914832:G:A	3	0	3	0	NA	NA	NA	NA	NA	NA	NA	NA	0	0	1	0	8.11342e-06	NA	NA	4.6365e-05	missense	c.3678G>A	p.Met1226Ile	-
MYO6	6:75914833:T:C	0	0	1	0	NA	NA	NA	NA	NA	NA	NA	NA	0	0	1	0	1.15906e-06	NA	NA	4.6365e-05	missense	c.3679T>C	p.Cys1227Arg	-
MYO6	6:75914835:T:G	NA	NA	NA	NA	0	0	15	0	NA	NA	NA	NA	NA	NA	NA	NA	NA	5.87203e-05	NA	NA	missense	c.3681T>G	p.Cys1227Trp	-
MYO6	6:75914845:CT:C *2	2	0	0	0	2	0	3	0	NA	NA	NA	NA	NA	NA	NA	NA	1.15906e-06	1.83501e-05	NA	NA	frameshift	c.3693delT	p.Glu1232fs	-
MYO6	6:75914849:A:G	NA	NA	NA	NA	0	0	1	0	NA	NA	NA	NA	NA	NA	NA	NA	NA	3.67002e-06	NA	NA	missense	c.3695A>G	p.Glu1232Gly	-
MYO6	6:75914860:C:G	NA	NA	NA	NA	0	0	1	0	NA	NA	NA	NA	NA	NA	NA	NA	NA	3.67002e-06	NA	NA	missense	c.3706C>G	p.Leu1236Val	-
MYO6	6:75914866:C:T	NA	NA	NA	NA	0	0	1	0	NA	NA	NA	NA	NA	NA	NA	NA	NA	7.34004e-06	NA	NA	missense	c.3712C>T	p.Arg1238Trp	-
MYO6	6:75914867:G:A	0	0	3	0	1	0	6	0	NA	NA	NA	NA	NA	NA	NA	NA	4.63624e-06	4.40403e-05	NA	NA	missense	c.3713G>A	p.Arg1238Gln	-
MYO6	6:75914870:AGC:A *2	2	0	0	0	NA	NA	NA	NA	NA	NA	NA	NA	NA	NA	NA	NA	2.31831e-06	NA	NA	NA	frameshift	c.3718_3719delCG	p.Arg1240fs	-
MYO6	6:75914872:C:T	11	0	17	0	1	0	3	0	NA	NA	NA	NA	NA	NA	NA	NA	4.17264e-05	2.20201e-05	NA	NA	missense	c.3718C>T	p.Arg1240Cys	-
MYO6	6:75914873:G:A	10	0	16	0	NA	NA	NA	NA	NA	NA	NA	NA	NA	NA	NA	NA	3.94081e-05	NA	NA	NA	missense	c.3719G>A	p.Arg1240His	-
MYO6	6:75914873:G:T	0	0	1	0	NA	NA	NA	NA	NA	NA	NA	NA	NA	NA	NA	NA	1.15915e-06	NA	NA	NA	missense	c.3719G>T	p.Arg1240Leu	-
MYO6	6:75914897:A:C	0	0	2	0	NA	NA	NA	NA	NA	NA	NA	NA	NA	NA	NA	NA	2.31813e-06	NA	NA	NA	missense	c.3743A>C	p.Gln1248Pro	-
MYO6	6:75914897:A:G	0	0	1	0	NA	NA	NA	NA	NA	NA	NA	NA	NA	NA	NA	NA	1.15907e-06	NA	NA	NA	missense	c.3743A>G	p.Gln1248Arg	-
MYO6	6:75914913:G:C	1	0	0	0	NA	NA	NA	NA	NA	NA	NA	NA	NA	NA	NA	NA	1.15906e-06	NA	NA	NA	missense	c.3759G>C	p.Trp1253Cys	-
MYO6	6:75914915:A:G	0	0	1	0	NA	NA	NA	NA	NA	NA	NA	NA	NA	NA	NA	NA	1.15906e-06	NA	NA	NA	missense	c.3761A>G	p.Glu1254Gly	-
MYO6	6:75914917:C:T	1	0	4	0	1	0	2	0	NA	NA	NA	NA	0	0	1	0	5.7953e-06	1.10101e-05	NA	4.63693e-05	missense	c.3763C>T	p.Arg1255Cys	-
MYO6	6:75914918:G:T	1	0	1	0	NA	NA	NA	NA	NA	NA	NA	NA	NA	NA	NA	NA	2.31815e-06	NA	NA	NA	missense	c.3764G>T	p.Arg1255Leu	-
MYO6	6:75914924:G:C	0	0	1	0	NA	NA	NA	NA	NA	NA	NA	NA	NA	NA	NA	NA	1.15906e-06	NA	NA	NA	missense	c.3770G>C	p.Gly1257Ala	-
MYO6	6:75914927:G:T	1	0	0	0	NA	NA	NA	NA	NA	NA	NA	NA	NA	NA	NA	NA	1.15906e-06	NA	NA	NA	missense	c.3773G>T	p.Gly1258Val	-
MYO6	6:75914938:C:T	NA	NA	NA	NA	1	0	0	0	NA	NA	NA	NA	NA	NA	NA	NA	NA	3.67002e-06	NA	NA	missense	c.3784C>T	p.Leu1262Phe	-
MYO6	6:75914941:C:T *2	0	0	6	0	0	0	2	0	NA	NA	NA	NA	NA	NA	NA	NA	9.27248e-06	3.67002e-06	NA	NA	stop_gained	c.3787C>T	p.Gln1263*	-
MYO6	6:75914948:C:G	0	0	1	0	NA	NA	NA	NA	NA	NA	NA	NA	NA	NA	NA	NA	1.15909e-06	NA	NA	NA	missense	c.3794C>G	p.Ala1265Gly	-
MYO6	6:75914948:C:T	3	0	7	0	0	0	2	0	NA	NA	NA	NA	NA	NA	NA	NA	1.27497e-05	7.34004e-06	NA	NA	missense	c.3794C>T	p.Ala1265Val	-
MYO6	6:75914958:C:A	1	0	0	0	NA	NA	NA	NA	NA	NA	NA	NA	NA	NA	NA	NA	1.15906e-06	NA	NA	NA	missense	c.3804C>A	p.Ser1268Arg	-
MYO6	6:75914959:A:G	NA	NA	NA	NA	1	0	0	0	NA	NA	NA	NA	NA	NA	NA	NA	NA	3.67002e-06	NA	NA	missense	c.3805A>G	p.Arg1269Gly	-
MYO6	6:75914962:C:T	1	0	6	0	NA	NA	NA	NA	NA	NA	NA	NA	NA	NA	NA	NA	1.50678e-05	NA	NA	NA	stop_gained	c.3808C>T	p.Gln1270*	-
MYO6	6:75914966:C:T	0	0	1	0	NA	NA	NA	NA	NA	NA	NA	NA	NA	NA	NA	NA	1.15906e-06	NA	NA	NA	missense	c.3812C>T	p.Ala1271Val	-
MYO6	6:75914968:C:T	2	0	3	0	0	0	2	0	0	0	2	0	NA	NA	NA	NA	8.11344e-06	7.34004e-06	3.43501e-05	NA	missense	c.3814C>T	p.Arg1272Trp	FALSE
MYO6	6:75914969:G:A	1	0	0	0	NA	NA	NA	NA	NA	NA	NA	NA	NA	NA	NA	NA	1.15906e-06	NA	NA	NA	missense	c.3815G>A	p.Arg1272Gln	-
MYO6	6:75914969:G:C	NA	NA	NA	NA	NA	NA	NA	NA	0	0	1	0	NA	NA	NA	NA	NA	NA	1.7175e-05	NA	missense	c.3815G>C	p.Arg1272Pro	-
MYO6	6:75914972:C:T	0	0	1	0	NA	NA	NA	NA	NA	NA	NA	NA	NA	NA	NA	NA	1.15906e-06	NA	NA	NA	missense	c.3818C>T	p.Pro1273Leu	-
MYO6	6:75914976:C:CT *2	0	0	2	0	0	0	3	0	NA	NA	NA	NA	NA	NA	NA	NA	1.15907e-06	1.46804e-05	NA	NA	frameshift	c.3823dupT	p.Tyr1275fs	-
MYO6	6:75914978:A:G	21	0	33	1	NA	NA	NA	NA	NA	NA	NA	NA	NA	NA	NA	NA	9.6202e-05	NA	NA	NA	missense	c.3824A>G	p.Tyr1275Cys	FALSE
MYO6	6:75914986:G:A	NA	NA	NA	NA	0	0	1	0	NA	NA	NA	NA	NA	NA	NA	NA	NA	3.67002e-06	NA	NA	missense	c.3832G>A	p.Ala1278Thr	-
MYO6	6:75914991:G:A	0	0	1	0	NA	NA	NA	NA	NA	NA	NA	NA	NA	NA	NA	NA	1.15906e-06	NA	NA	NA	missense	c.3837G>A	p.Met1279Ile	-
MYO6	6:75915003:G:GT	2	0	12	0	0	0	3	0	NA	NA	NA	NA	NA	NA	NA	NA	2.89765e-05	1.46801e-05	NA	NA	frameshift	c.3851dupT	p.Leu1284fs	-
MYO6	6:75915012:G:C *2	2	0	0	0	NA	NA	NA	NA	NA	NA	NA	NA	NA	NA	NA	NA	1.15906e-06	NA	NA	NA	stop_lost	c.3858G>C	p.Ter1286Tyrext*?	-
SLC26A5	7:103374475:G:GC	0	0	2	0	0	0	4	0	NA	NA	NA	NA	NA	NA	NA	NA	1.15907e-06	7.34004e-06	NA	NA	frameshift	c.2062dupG	p.Ala688fs	-
SLC26A5	7:103374479:G:GT	NA	NA	NA	NA	NA	NA	NA	NA	0	0	6	0	NA	NA	NA	NA	NA	NA	5.15251e-05	NA	frameshift	c.2058dupA	p.Leu687fs	-
SLC26A5	7:103374482:CCTCT:C	NA	NA	NA	NA	0	0	2	0	NA	NA	NA	NA	NA	NA	NA	NA	NA	3.67002e-06	NA	NA	frameshift	c.2052_2055delAGAG	p.Glu685fs	-
SLC26A5	7:103374484:T:TCTCTAAG	2	0	0	0	NA	NA	NA	NA	NA	NA	NA	NA	NA	NA	NA	NA	1.15906e-06	NA	NA	NA	frameshift	c.2047_2053dupCTTAGAG	p.Glu685fs	-
SLC26A5	7:103374509:C:A	1	0	3	0	0	0	1	0	NA	NA	NA	NA	NA	NA	NA	NA	6.95439e-06	3.67002e-06	NA	NA	missense	c.2029G>T	p.Ala677Ser	-
SLC26A5	7:103374509:C:G	0	0	1	0	NA	NA	NA	NA	NA	NA	NA	NA	0	0	2	0	2.31815e-06	NA	NA	9.27214e-05	missense	c.2029G>C	p.Ala677Pro	-
SLC26A5	7:103374511:TC:T	NA	NA	NA	NA	2	0	0	0	NA	NA	NA	NA	NA	NA	NA	NA	NA	3.67002e-06	NA	NA	frameshift	c.2026delG	p.Asp676fs	-
SLC26A5	7:103374512:C:A	0	0	1	0	NA	NA	NA	NA	NA	NA	NA	NA	NA	NA	NA	NA	1.15906e-06	NA	NA	NA	missense	c.2026G>T	p.Asp676Tyr	-
SLC26A5	7:103374514:T:A	0	0	1	0	NA	NA	NA	NA	NA	NA	NA	NA	NA	NA	NA	NA	1.15906e-06	NA	NA	NA	missense	c.2024A>T	p.His675Leu	-
SLC26A5	7:103374514:T:C	NA	NA	NA	NA	0	0	10	0	NA	NA	NA	NA	NA	NA	NA	NA	NA	5.87203e-05	NA	NA	missense	c.2024A>G	p.His675Arg	-
SLC26A5	7:103374517:A:G	0	0	1	0	0	0	1	0	NA	NA	NA	NA	NA	NA	NA	NA	1.15906e-06	3.67002e-06	NA	NA	missense	c.2021T>C	p.Ile674Thr	-
SLC26A5	7:103374532:A:ATAGGGCTGTTCCT	2	0	0	0	NA	NA	NA	NA	NA	NA	NA	NA	NA	NA	NA	NA	1.15906e-06	NA	NA	NA	frameshift	c.2005_2006insAGGAACAGCCCTA	p.Leu669fs	-
SLC26A5	7:103374541:AG:A	4	0	6	0	NA	NA	NA	NA	NA	NA	NA	NA	NA	NA	NA	NA	9.27248e-06	NA	NA	NA	frameshift	c.1996delC	p.Leu666fs	-
SLC26A5	7:103374554:CA:C	2	0	0	0	NA	NA	NA	NA	NA	NA	NA	NA	NA	NA	NA	NA	1.15921e-06	NA	NA	NA	frameshift	c.1983delT	p.Phe661fs	-
SLC26A5	7:103374554:C:CA	NA	NA	NA	NA	0	0	6	0	NA	NA	NA	NA	NA	NA	NA	NA	NA	1.46801e-05	NA	NA	frameshift	c.1983dupT	p.Glu662fs	-
SLC26A5	7:103374587:C:A	1	0	0	0	NA	NA	NA	NA	NA	NA	NA	NA	NA	NA	NA	NA	1.15906e-06	NA	NA	NA	missense	c.1951G>T	p.Val651Phe	-
SLC26A5	7:103374589:TG:T	NA	NA	NA	NA	0	0	2	0	NA	NA	NA	NA	NA	NA	NA	NA	NA	3.67005e-06	NA	NA	frameshift	c.1948delC	p.Gln650fs	-
SLC26A5	7:103374590:G:A	NA	NA	NA	NA	0	0	2	0	NA	NA	NA	NA	NA	NA	NA	NA	NA	3.67005e-06	NA	NA	stop_gained	c.1948C>T	p.Gln650*	-
SLC26A5	7:103376809:A:ACTGCATC	6	0	2	0	0	0	2	0	NA	NA	NA	NA	NA	NA	NA	NA	6.95449e-06	3.6701e-06	NA	NA	frameshift	c.2033_2039dupGATGCAG	p.Ser680fs	-
SLC26A5	7:103376828:A:G	4	0	5	0	NA	NA	NA	NA	NA	NA	NA	NA	NA	NA	NA	NA	1.15908e-05	NA	NA	NA	missense	c.2021T>C	p.Val674Ala	-
SLC26A5	7:103376829:C:A	0	0	1	0	NA	NA	NA	NA	NA	NA	NA	NA	NA	NA	NA	NA	1.15907e-06	NA	NA	NA	missense	c.2020G>T	p.Val674Leu	-
SLC26A5	7:103376833:T:C	0	0	2	0	NA	NA	NA	NA	0	0	1	0	NA	NA	NA	NA	5.79535e-06	NA	1.7175e-05	NA	missense	c.2016A>G	p.Ile672Met	-
SLC26A5	7:103376834:A:T	1	0	1	0	NA	NA	NA	NA	NA	NA	NA	NA	NA	NA	NA	NA	2.32e-06	NA	NA	NA	missense	c.2015T>A	p.Ile672Lys	-
SLC26A5	7:103376838:C:A	0	0	1	0	NA	NA	NA	NA	NA	NA	NA	NA	NA	NA	NA	NA	1.15912e-06	NA	NA	NA	missense	c.2011G>T	p.Gly671Cys	-
SLC26A5	7:103376838:C:T	3	0	8	0	0	0	1	0	0	0	1	0	NA	NA	NA	NA	1.97043e-05	7.34004e-06	1.7175e-05	NA	missense	c.2011G>A	p.Gly671Ser	-
SLC26A5	7:103376841:C:A	1	0	0	0	NA	NA	NA	NA	NA	NA	NA	NA	NA	NA	NA	NA	1.15928e-06	NA	NA	NA	missense	c.2008G>T	p.Val670Phe	-
SLC26A5	7:103376849:T:C	0	0	1	0	0	0	1	0	NA	NA	NA	NA	NA	NA	NA	NA	1.15907e-06	3.67002e-06	NA	NA	missense	c.2000A>G	p.Tyr667Cys	-
SLC26A5	7:103376850:AT:A	2	0	2	0	0	0	2	0	NA	NA	NA	NA	NA	NA	NA	NA	2.31815e-06	3.67002e-06	NA	NA	frameshift	c.1998delA	p.Glu666fs	-
SLC26A5	7:103376853:C:G	3	0	13	0	0	0	4	0	NA	NA	NA	NA	0	0	2	0	3.01358e-05	1.83501e-05	NA	9.27214e-05	missense	c.1996G>C	p.Glu666Gln	-
SLC26A5	7:103376853:C:T	0	0	1	0	NA	NA	NA	NA	NA	NA	NA	NA	NA	NA	NA	NA	1.15914e-06	NA	NA	NA	missense	c.1996G>A	p.Glu666Lys	-
SLC26A5	7:103376860:A:C	0	0	1	0	NA	NA	NA	NA	NA	NA	NA	NA	NA	NA	NA	NA	1.15908e-06	NA	NA	NA	missense	c.1989T>G	p.Ile663Met	-
SLC26A5	7:103377605:CAG:C	0	0	4	0	NA	NA	NA	NA	NA	NA	NA	NA	NA	NA	NA	NA	3.47718e-06	NA	NA	NA	frameshift	c.1978_1979delCT	p.Leu660fs	-
SLC26A5	7:103377621:A:G	NA	NA	NA	NA	NA	NA	NA	NA	NA	NA	NA	NA	0	0	1	0	NA	NA	NA	4.63607e-05	missense	c.1964T>C	p.Val655Ala	-
SLC26A5	7:103377632:A:T	NA	NA	NA	NA	0	0	3	0	NA	NA	NA	NA	NA	NA	NA	NA	NA	1.46801e-05	NA	NA	missense	c.1953T>A	p.Phe651Leu	-
SLC26A5	7:103377641:T:G	NA	NA	NA	NA	NA	NA	NA	NA	0	0	2	0	NA	NA	NA	NA	NA	NA	3.43501e-05	NA	missense	c.1944A>C	p.Gln648His	FALSE
SLC26A5	7:103377652:C:T	1	0	1	0	NA	NA	NA	NA	NA	NA	NA	NA	NA	NA	NA	NA	3.47718e-06	NA	NA	NA	missense	c.1933G>A	p.Asp645Asn	-
SLC26A5	7:103377654:A:T	0	0	2	0	NA	NA	NA	NA	NA	NA	NA	NA	NA	NA	NA	NA	1.15906e-06	NA	NA	NA	stop_gained	c.1931T>A	p.Leu644*	-
SLC26A5	7:103377658:T:G	1	0	0	0	NA	NA	NA	NA	NA	NA	NA	NA	NA	NA	NA	NA	1.15906e-06	NA	NA	NA	missense	c.1927A>C	p.Ile643Leu	-
SLC26A5	7:103377664:T:G	1	0	0	0	NA	NA	NA	NA	NA	NA	NA	NA	NA	NA	NA	NA	1.15906e-06	NA	NA	NA	missense	c.1921A>C	p.Thr641Pro	-
SLC26A5	7:103377680:T:TG	0	0	2	0	NA	NA	NA	NA	NA	NA	NA	NA	NA	NA	NA	NA	2.31826e-06	NA	NA	NA	frameshift	c.1904dupC	p.Gly636fs	-
SLC26A5	7:103377697:G:A	NA	NA	NA	NA	0	0	2	0	NA	NA	NA	NA	NA	NA	NA	NA	NA	7.34004e-06	NA	NA	stop_gained	c.1888C>T	p.Gln630*	-
SLC26A5	7:103378485:GACTTCCTT:G	2	0	0	0	NA	NA	NA	NA	NA	NA	NA	NA	NA	NA	NA	NA	1.15907e-06	NA	NA	NA	frameshift	c.1738_1745delAAGGAAGT	p.Lys580fs	-
SLC26A5	7:103378497:G:T	4	0	2	0	NA	NA	NA	NA	NA	NA	NA	NA	NA	NA	NA	NA	3.4772e-06	NA	NA	NA	stop_gained	c.1734C>A	p.Tyr578*	-
SLC26A5	7:103378505:G:A	1	0	2	0	0	0	2	0	0	0	1	0	NA	NA	NA	NA	3.47719e-06	7.34004e-06	1.7175e-05	NA	missense	c.1726C>T	p.Arg576Trp	-
SLC26A5	7:103378514:T:C	NA	NA	NA	NA	0	0	1	0	0	0	1	0	NA	NA	NA	NA	NA	3.67002e-06	1.7175e-05	NA	missense	c.1717A>G	p.Lys573Glu	-
SLC26A5	7:103378520:T:C	10	0	10	0	NA	NA	NA	NA	NA	NA	NA	NA	NA	NA	NA	NA	3.12946e-05	NA	NA	NA	missense	c.1711A>G	p.Arg571Gly	-
SLC26A5	7:103378546:A:G	NA	NA	NA	NA	0	0	1	0	NA	NA	NA	NA	NA	NA	NA	NA	NA	3.67002e-06	NA	NA	missense	c.1685T>C	p.Val562Ala	-
SLC26A5	7:103379248:G:A	2	0	6	0	0	0	4	0	NA	NA	NA	NA	NA	NA	NA	NA	4.63624e-06	7.34015e-06	NA	NA	stop_gained	c.1672C>T	p.Arg558*	-
SLC26A5	7:103379265:T:C	2	0	1	0	NA	NA	NA	NA	NA	NA	NA	NA	NA	NA	NA	NA	4.63625e-06	NA	NA	NA	missense	c.1655A>G	p.Tyr552Cys	-
SLC26A5	7:103379266:A:G	6	0	9	0	2	0	1	0	NA	NA	NA	NA	NA	NA	NA	NA	2.20221e-05	1.46805e-05	NA	NA	missense	c.1654T>C	p.Tyr552His	-
SLC26A5	7:103379278:T:C	0	0	1	0	NA	NA	NA	NA	NA	NA	NA	NA	NA	NA	NA	NA	1.15906e-06	NA	NA	NA	missense	c.1642A>G	p.Asn548Asp	-
SLC26A5	7:103379283:T:C	4	0	1	0	NA	NA	NA	NA	NA	NA	NA	NA	0	0	1	0	5.7953e-06	NA	NA	4.63693e-05	missense	c.1637A>G	p.Tyr546Cys	-
SLC26A5	7:103379287:A:AT	0	0	2	0	NA	NA	NA	NA	NA	NA	NA	NA	NA	NA	NA	NA	3.47718e-06	NA	NA	NA	frameshift	c.1632_1633insA	p.Tyr545fs	-
SLC26A5	7:103379295:G:A	0	0	2	0	NA	NA	NA	NA	NA	NA	NA	NA	NA	NA	NA	NA	2.31812e-06	NA	NA	NA	missense	c.1625C>T	p.Ala542Val	-
SLC26A5	7:103379308:A:G	NA	NA	NA	NA	1	0	12	0	NA	NA	NA	NA	0	0	2	0	NA	5.13844e-05	NA	9.273e-05	missense	c.1612T>C	p.Phe538Leu	-
SLC26A5	7:103380493:T:A	NA	NA	NA	NA	0	0	1	0	NA	NA	NA	NA	NA	NA	NA	NA	NA	3.67002e-06	NA	NA	missense	c.1571A>T	p.Asp524Val	-
SLC26A5	7:103380505:T:C	0	0	1	0	NA	NA	NA	NA	0	0	2	0	NA	NA	NA	NA	1.15906e-06	NA	5.15251e-05	NA	missense	c.1559A>G	p.Tyr520Cys	-
SLC26A5	7:103380524:G:A	0	0	1	0	NA	NA	NA	NA	NA	NA	NA	NA	NA	NA	NA	NA	1.15906e-06	NA	NA	NA	missense	c.1540C>T	p.Leu514Phe	-
SLC26A5	7:103389007:C:T	14	0	12	0	0	0	2	0	NA	NA	NA	NA	NA	NA	NA	NA	2.31813e-05	3.67002e-06	NA	NA	splice_donor	c.1514+1G>A	FALSE	-
SLC26A5	7:103389015:T:C	1	0	3	0	NA	NA	NA	NA	NA	NA	NA	NA	NA	NA	NA	NA	5.7953e-06	NA	NA	NA	missense	c.1507A>G	p.Thr503Ala	-
SLC26A5	7:103389020:T:C	0	0	1	0	0	0	6	0	NA	NA	NA	NA	0	0	1	0	1.15906e-06	2.56901e-05	NA	9.27214e-05	missense	c.1502A>G	p.Tyr501Cys	-
SLC26A5	7:103389023:A:G	1	0	0	0	NA	NA	NA	NA	NA	NA	NA	NA	0	0	1	0	1.15906e-06	NA	NA	4.63607e-05	missense	c.1499T>C	p.Ile500Thr	-
SLC26A5	7:103389024:T:A	0	0	1	0	NA	NA	NA	NA	NA	NA	NA	NA	NA	NA	NA	NA	1.15906e-06	NA	NA	NA	missense	c.1498A>T	p.Ile500Phe	-
SLC26A5	7:103389027:C:T	NA	NA	NA	NA	NA	NA	NA	NA	0	0	1	0	NA	NA	NA	NA	NA	NA	1.7175e-05	NA	missense	c.1495G>A	p.Val499Met	-
SLC26A5	7:103389051:C:T	NA	NA	NA	NA	NA	NA	NA	NA	NA	NA	NA	NA	0	0	1	0	NA	NA	NA	4.63607e-05	missense	c.1471G>A	p.Ala491Thr	-
SLC26A5	7:103389066:A:C	0	0	2	0	NA	NA	NA	NA	NA	NA	NA	NA	NA	NA	NA	NA	2.31814e-06	NA	NA	NA	missense	c.1456T>G	p.Tyr486Asp	-
SLC26A5	7:103389066:A:G	0	0	1	0	NA	NA	NA	NA	NA	NA	NA	NA	NA	NA	NA	NA	3.4772e-06	NA	NA	NA	missense	c.1456T>C	p.Tyr486His	-
SLC26A5	7:103389074:C:T	0	0	1	0	NA	NA	NA	NA	NA	NA	NA	NA	NA	NA	NA	NA	1.15906e-06	NA	NA	NA	missense	c.1448G>A	p.Gly483Glu	-
SLC26A5	7:103389081:A:T	NA	NA	NA	NA	1	0	17	0	0	0	4	0	0	0	1	0	NA	7.3401e-05	6.87002e-05	4.6365e-05	missense	c.1441T>A	p.Phe481Ile	-
SLC26A5	7:103389082:C:G	0	0	1	0	NA	NA	NA	NA	NA	NA	NA	NA	NA	NA	NA	NA	1.15906e-06	NA	NA	NA	missense	c.1440G>C	p.Leu480Phe	-
SLC26A5	7:103389104:A:T	NA	NA	NA	NA	0	0	1	0	NA	NA	NA	NA	NA	NA	NA	NA	NA	3.67002e-06	NA	NA	missense	c.1418T>A	p.Leu473His	-
SLC26A5	7:103389113:G:T	NA	NA	NA	NA	0	0	1	0	NA	NA	NA	NA	NA	NA	NA	NA	NA	3.67002e-06	NA	NA	missense	c.1409C>A	p.Thr470Asn	FALSE
SLC26A5	7:103389114:T:G	1	0	2	0	NA	NA	NA	NA	NA	NA	NA	NA	NA	NA	NA	NA	5.7953e-06	NA	NA	NA	missense	c.1408A>C	p.Thr470Pro	-
SLC26A5	7:103389334:C:G	NA	NA	NA	NA	1	0	0	0	NA	NA	NA	NA	NA	NA	NA	NA	NA	3.67002e-06	NA	NA	missense	c.1402G>C	p.Glu468Gln	-
SLC26A5	7:103389343:T:C	NA	NA	NA	NA	NA	NA	NA	NA	0	0	1	0	NA	NA	NA	NA	NA	NA	1.7175e-05	NA	missense	c.1393A>G	p.Ser465Gly	-
SLC26A5	7:103389350:C:G	0	0	1	0	NA	NA	NA	NA	NA	NA	NA	NA	NA	NA	NA	NA	1.15906e-06	NA	NA	NA	missense	c.1386G>C	p.Trp462Cys	-
SLC26A5	7:103389352:A:G	1	0	0	0	NA	NA	NA	NA	NA	NA	NA	NA	NA	NA	NA	NA	1.15906e-06	NA	NA	NA	missense	c.1384T>C	p.Trp462Arg	-
SLC26A5	7:103389358:AG:A	NA	NA	NA	NA	6	0	16	0	NA	NA	NA	NA	NA	NA	NA	NA	NA	4.77103e-05	NA	NA	frameshift	c.1377delC	p.Phe461fs	-
SLC26A5	7:103389374:C:A	0	0	2	0	NA	NA	NA	NA	NA	NA	NA	NA	NA	NA	NA	NA	2.31812e-06	NA	NA	NA	missense	c.1362G>T	p.Gln454His	-
SLC26A5	7:103389393:A:G	NA	NA	NA	NA	NA	NA	NA	NA	0	0	1	0	NA	NA	NA	NA	NA	NA	1.7175e-05	NA	missense	c.1343T>C	p.Leu448Pro	-
SLC26A5	7:103389394:G:C	1	0	0	0	NA	NA	NA	NA	NA	NA	NA	NA	NA	NA	NA	NA	1.15906e-06	NA	NA	NA	missense	c.1342C>G	p.Leu448Val	-
SLC26A5	7:103389396:T:A	1	0	2	0	NA	NA	NA	NA	0	0	1	0	NA	NA	NA	NA	4.63651e-06	NA	1.7175e-05	NA	missense	c.1340A>T	p.Asn447Ile	-
SLC26A5	7:103389396:T:C	4	0	5	0	0	0	5	0	NA	NA	NA	NA	NA	NA	NA	NA	2.66587e-05	2.56907e-05	NA	NA	missense	c.1340A>G	p.Asn447Ser	FALSE
SLC26A5	7:103389396:T:G	1	0	1	0	0	0	3	0	NA	NA	NA	NA	NA	NA	NA	NA	2.31826e-06	1.10106e-05	NA	NA	missense	c.1340A>C	p.Asn447Thr	-
SLC26A5	7:103389412:C:T	NA	NA	NA	NA	0	0	2	0	NA	NA	NA	NA	NA	NA	NA	NA	NA	1.46801e-05	NA	NA	missense	c.1324G>A	p.Ala442Thr	-
SLC26A5	7:103389414:G:A	NA	NA	NA	NA	0	0	2	0	NA	NA	NA	NA	NA	NA	NA	NA	NA	7.34004e-06	NA	NA	missense	c.1322C>T	p.Ser441Leu	-
SLC26A5	7:103389425:C:G	2	0	0	0	NA	NA	NA	NA	NA	NA	NA	NA	NA	NA	NA	NA	1.15906e-06	NA	NA	NA	splice_acceptor	c.1312-1G>C	FALSE	-
SLC26A5	7:103390429:C:A	2	0	1	0	NA	NA	NA	NA	NA	NA	NA	NA	NA	NA	NA	NA	3.47718e-06	NA	NA	NA	missense	c.1311G>T	p.Gln437His	-
SLC26A5	7:103390433:G:C	NA	NA	NA	NA	NA	NA	NA	NA	0	0	1	0	NA	NA	NA	NA	NA	NA	1.7175e-05	NA	missense	c.1307C>G	p.Pro436Arg	-
SLC26A5	7:103390461:C:T	2	0	0	0	NA	NA	NA	NA	NA	NA	NA	NA	NA	NA	NA	NA	4.63624e-06	NA	NA	NA	missense	c.1279G>A	p.Ala427Thr	-
SLC26A5	7:103390470:C:G	0	0	1	0	NA	NA	NA	NA	NA	NA	NA	NA	NA	NA	NA	NA	2.31812e-06	NA	NA	NA	missense	c.1270G>C	p.Val424Leu	-
SLC26A5	7:103390495:AC:A	6	0	2	0	0	0	2	0	NA	NA	NA	NA	NA	NA	NA	NA	6.95449e-06	3.6701e-06	NA	NA	frameshift	c.1244delG	p.Cys415fs	-
SLC26A5	7:103390496:C:A	1	0	7	0	NA	NA	NA	NA	NA	NA	NA	NA	NA	NA	NA	NA	9.27261e-06	NA	NA	NA	missense	c.1244G>T	p.Cys415Phe	-
SLC26A5	7:103390496:C:T	NA	NA	NA	NA	0	0	1	0	NA	NA	NA	NA	NA	NA	NA	NA	NA	1.10101e-05	NA	NA	missense	c.1244G>A	p.Cys415Tyr	-
SLC26A5	7:103390506:G:A	0	0	1	0	NA	NA	NA	NA	NA	NA	NA	NA	NA	NA	NA	NA	1.15906e-06	NA	NA	NA	missense	c.1234C>T	p.Leu412Phe	-
SLC26A5	7:103391623:T:C	0	0	1	0	NA	NA	NA	NA	NA	NA	NA	NA	NA	NA	NA	NA	1.15906e-06	NA	NA	NA	missense	c.1232A>G	p.Gln411Arg	-
SLC26A5	7:103391629:T:A	5	0	9	0	NA	NA	NA	NA	NA	NA	NA	NA	0	0	1	0	2.20221e-05	NA	NA	4.63607e-05	missense	c.1226A>T	p.Lys409Met	-
SLC26A5	7:103391633:C:A	1	0	0	0	NA	NA	NA	NA	NA	NA	NA	NA	NA	NA	NA	NA	1.15906e-06	NA	NA	NA	missense	c.1222G>T	p.Gly408Trp	-
SLC26A5	7:103391636:C:T	13	0	7	0	2	0	5	0	NA	NA	NA	NA	NA	NA	NA	NA	2.78174e-05	3.30302e-05	NA	NA	missense	c.1219G>A	p.Gly407Ser	-
SLC26A5	7:103391638:G:T	NA	NA	NA	NA	0	0	1	0	NA	NA	NA	NA	NA	NA	NA	NA	NA	3.67002e-06	NA	NA	missense	c.1217C>A	p.Thr406Asn	-
SLC26A5	7:103391642:C:G	NA	NA	NA	NA	0	0	1	0	NA	NA	NA	NA	NA	NA	NA	NA	NA	3.67002e-06	NA	NA	missense	c.1213G>C	p.Gly405Arg	-
SLC26A5	7:103391645:C:T	NA	NA	NA	NA	0	0	1	0	NA	NA	NA	NA	NA	NA	NA	NA	NA	3.67002e-06	NA	NA	missense	c.1210G>A	p.Glu404Lys	-
SLC26A5	7:103391659:C:T	0	0	1	0	0	0	1	0	NA	NA	NA	NA	NA	NA	NA	NA	1.15906e-06	3.67002e-06	NA	NA	missense	c.1196G>A	p.Arg399Gln	-
SLC26A5	7:103391660:G:A	NA	NA	NA	NA	0	0	2	0	NA	NA	NA	NA	NA	NA	NA	NA	NA	3.67002e-06	NA	NA	stop_gained	c.1195C>T	p.Arg399*	-
SLC26A5	7:103391663:A:C	0	0	1	0	NA	NA	NA	NA	NA	NA	NA	NA	NA	NA	NA	NA	1.15906e-06	NA	NA	NA	missense	c.1192T>G	p.Ser398Ala	-
SLC26A5	7:103391680:GA:G	2	0	0	0	NA	NA	NA	NA	NA	NA	NA	NA	NA	NA	NA	NA	1.15906e-06	NA	NA	NA	frameshift	c.1174delT	p.Ser392fs	-
SLC26A5	7:103391693:A:G	0	0	1	0	NA	NA	NA	NA	NA	NA	NA	NA	NA	NA	NA	NA	2.31812e-06	NA	NA	NA	missense	c.1162T>C	p.Phe388Leu	-
SLC26A5	7:103391696:G:C	1	0	4	0	NA	NA	NA	NA	NA	NA	NA	NA	NA	NA	NA	NA	9.27248e-06	NA	NA	NA	missense	c.1159C>G	p.Leu387Val	-
SLC26A5	7:103391699:A:C	1	0	0	0	NA	NA	NA	NA	NA	NA	NA	NA	NA	NA	NA	NA	1.15906e-06	NA	NA	NA	missense	c.1156T>G	p.Ser386Ala	-
SLC26A5	7:103391701:C:A	1	0	0	0	NA	NA	NA	NA	NA	NA	NA	NA	NA	NA	NA	NA	1.15906e-06	NA	NA	NA	missense	c.1154G>T	p.Gly385Val	-
SLC26A5	7:103391732:G:A	1	0	1	0	NA	NA	NA	NA	NA	NA	NA	NA	NA	NA	NA	NA	3.47718e-06	NA	NA	NA	missense	c.1123C>T	p.Leu375Phe	-
SLC26A5	7:103391735:C:A	4	0	4	0	NA	NA	NA	NA	NA	NA	NA	NA	NA	NA	NA	NA	4.63624e-06	NA	NA	NA	stop_gained	c.1120G>T	p.Glu374*	-
SLC26A5	7:103392923:T:C	NA	NA	NA	NA	NA	NA	NA	NA	NA	NA	NA	NA	0	0	1	0	NA	NA	NA	4.63607e-05	missense	c.1115A>G	p.Asn372Ser	-
SLC26A5	7:103392927:C:G	10	0	7	0	NA	NA	NA	NA	NA	NA	NA	NA	NA	NA	NA	NA	2.55006e-05	NA	NA	NA	missense	c.1111G>C	p.Gly371Arg	-
SLC26A5	7:103392928:GT:G	0	0	2	0	NA	NA	NA	NA	NA	NA	NA	NA	NA	NA	NA	NA	1.15909e-06	NA	NA	NA	frameshift	c.1109delA	p.Asp370fs	-
SLC26A5	7:103392930:C:T	0	0	1	0	NA	NA	NA	NA	NA	NA	NA	NA	NA	NA	NA	NA	1.15906e-06	NA	NA	NA	missense	c.1108G>A	p.Asp370Asn	-
SLC26A5	7:103392941:C:T	3	0	1	0	NA	NA	NA	NA	NA	NA	NA	NA	0	0	1	0	5.7953e-06	NA	NA	4.63607e-05	missense	c.1097G>A	p.Gly366Asp	-
SLC26A5	7:103392944:T:C	0	0	2	0	NA	NA	NA	NA	NA	NA	NA	NA	NA	NA	NA	NA	3.47718e-06	NA	NA	NA	missense	c.1094A>G	p.His365Arg	-
SLC26A5	7:103392960:T:A	0	0	1	0	NA	NA	NA	NA	NA	NA	NA	NA	NA	NA	NA	NA	1.15906e-06	NA	NA	NA	missense	c.1078A>T	p.Thr360Ser	-
SLC26A5	7:103392968:A:G	4	0	1	0	1	0	0	0	NA	NA	NA	NA	NA	NA	NA	NA	8.11342e-06	3.67002e-06	NA	NA	missense	c.1070T>C	p.Met357Thr	-
SLC26A5	7:103392969:T:C	2	0	0	0	NA	NA	NA	NA	NA	NA	NA	NA	NA	NA	NA	NA	2.31812e-06	NA	NA	NA	missense	c.1069A>G	p.Met357Val	-
SLC26A5	7:103392971:G:C	0	0	2	0	NA	NA	NA	NA	NA	NA	NA	NA	NA	NA	NA	NA	3.47718e-06	NA	NA	NA	missense	c.1067C>G	p.Ser356Cys	-
SLC26A5	7:103392972:A:T	NA	NA	NA	NA	NA	NA	NA	NA	0	0	1	0	NA	NA	NA	NA	NA	NA	1.71756e-05	NA	missense	c.1066T>A	p.Ser356Thr	-
SLC26A5	7:103392973:GAT:G	NA	NA	NA	NA	0	0	2	0	NA	NA	NA	NA	NA	NA	NA	NA	NA	3.67002e-06	NA	NA	frameshift	c.1063_1064delAT	p.Ile355fs	-
SLC26A5	7:103392987:A:C	1	0	0	0	NA	NA	NA	NA	NA	NA	NA	NA	NA	NA	NA	NA	1.15906e-06	NA	NA	NA	missense	c.1051T>G	p.Phe351Val	-
SLC26A5	7:103392992:A:G	2	0	1	0	0	0	4	0	NA	NA	NA	NA	0	0	1	0	1.04315e-05	1.83501e-05	NA	4.63607e-05	missense	c.1046T>C	p.Val349Ala	-
SLC26A5	7:103392993:C:T	2	0	1	0	0	0	1	0	NA	NA	NA	NA	NA	NA	NA	NA	3.47718e-06	3.67002e-06	NA	NA	missense	c.1045G>A	p.Val349Ile	-
SLC26A5	7:103393005:CA:C	NA	NA	NA	NA	0	0	2	0	NA	NA	NA	NA	NA	NA	NA	NA	NA	3.67002e-06	NA	NA	frameshift	c.1032delT	p.Ile344fs	-
SLC26A5	7:103393007:A:G	NA	NA	NA	NA	2	0	12	0	NA	NA	NA	NA	NA	NA	NA	NA	NA	6.23904e-05	NA	NA	missense	c.1031T>C	p.Ile344Thr	-
SLC26A5	7:103393010:G:A	1	0	0	0	NA	NA	NA	NA	NA	NA	NA	NA	NA	NA	NA	NA	1.15906e-06	NA	NA	NA	missense	c.1028C>T	p.Ala343Val	-
SLC26A5	7:103393038:T:G	0	0	1	0	NA	NA	NA	NA	NA	NA	NA	NA	NA	NA	NA	NA	1.15906e-06	NA	NA	NA	missense	c.1000A>C	p.Ser334Arg	-
SLC26A5	7:103393044:C:G	NA	NA	NA	NA	0	0	1	0	NA	NA	NA	NA	NA	NA	NA	NA	NA	7.34004e-06	NA	NA	missense	c.994G>C	p.Asp332His	-
SLC26A5	7:103393046:G:A	0	0	5	0	0	0	2	0	NA	NA	NA	NA	NA	NA	NA	NA	8.11342e-06	7.34004e-06	NA	NA	missense	c.992C>T	p.Pro331Leu	-
SLC26A5	7:103393055:G:A	NA	NA	NA	NA	1	0	0	0	NA	NA	NA	NA	NA	NA	NA	NA	NA	3.67002e-06	NA	NA	missense	c.983C>T	p.Pro328Leu	-
SLC26A5	7:103393056:G:C	1	0	0	0	NA	NA	NA	NA	NA	NA	NA	NA	NA	NA	NA	NA	1.15906e-06	NA	NA	NA	missense	c.982C>G	p.Pro328Ala	-
SLC26A5	7:103393059:G:A	2	0	2	0	NA	NA	NA	NA	NA	NA	NA	NA	NA	NA	NA	NA	6.95439e-06	NA	NA	NA	missense	c.979C>T	p.Pro327Ser	-
SLC26A5	7:103393059:G:GT	4	0	0	0	NA	NA	NA	NA	NA	NA	NA	NA	NA	NA	NA	NA	2.31815e-06	NA	NA	NA	frameshift	c.978dupA	p.Pro327fs	-
SLC26A5	7:103397932:C:T	0	0	1	0	NA	NA	NA	NA	NA	NA	NA	NA	NA	NA	NA	NA	1.15906e-06	NA	NA	NA	missense	c.971G>A	p.Gly324Glu	-
SLC26A5	7:103397938:G:A	1	0	0	0	NA	NA	NA	NA	NA	NA	NA	NA	NA	NA	NA	NA	1.15906e-06	NA	NA	NA	missense	c.965C>T	p.Pro322Leu	-
SLC26A5	7:103397946:TC:T	NA	NA	NA	NA	0	0	2	0	NA	NA	NA	NA	NA	NA	NA	NA	NA	3.6701e-06	NA	NA	frameshift	c.956delG	p.Gly319fs	-
SLC26A5	7:103397947:C:T	4	0	4	0	0	0	2	0	NA	NA	NA	NA	NA	NA	NA	NA	9.27248e-06	1.10101e-05	NA	NA	missense	c.956G>A	p.Gly319Glu	-
SLC26A5	7:103397951:C:T	4	0	2	0	3	0	7	0	0	0	1	0	0	0	2	0	9.27248e-06	6.60604e-05	1.7175e-05	9.27214e-05	missense	c.952G>A	p.Val318Ile	-
SLC26A5	7:103397953:A:G	0	0	1	0	NA	NA	NA	NA	NA	NA	NA	NA	NA	NA	NA	NA	1.15906e-06	NA	NA	NA	missense	c.950T>C	p.Val317Ala	-
SLC26A5	7:103397987:C:G	NA	NA	NA	NA	0	0	1	0	NA	NA	NA	NA	NA	NA	NA	NA	NA	3.67002e-06	NA	NA	missense	c.916G>C	p.Gly306Arg	-
SLC26A5	7:103397990:C:G	0	0	1	0	NA	NA	NA	NA	NA	NA	NA	NA	NA	NA	NA	NA	2.31812e-06	NA	NA	NA	missense	c.913G>C	p.Ala305Pro	-
SLC26A5	7:103398002:T:C	0	0	1	0	NA	NA	NA	NA	NA	NA	NA	NA	NA	NA	NA	NA	1.15906e-06	NA	NA	NA	missense	c.901A>G	p.Thr301Ala	-
SLC26A5	7:103398005:C:G	NA	NA	NA	NA	NA	NA	NA	NA	0	0	1	0	NA	NA	NA	NA	NA	NA	1.7175e-05	NA	missense	c.898G>C	p.Gly300Arg	-
SLC26A5	7:103398013:A:T	NA	NA	NA	NA	1	0	0	0	NA	NA	NA	NA	NA	NA	NA	NA	NA	3.67002e-06	NA	NA	missense	c.890T>A	p.Val297Asp	-
SLC26A5	7:103407858:A:T	NA	NA	NA	NA	NA	NA	NA	NA	0	0	2	0	NA	NA	NA	NA	NA	NA	3.43501e-05	NA	missense	c.881T>A	p.Phe294Tyr	-
SLC26A5	7:103407862:C:G	NA	NA	NA	NA	NA	NA	NA	NA	NA	NA	NA	NA	0	0	1	0	NA	NA	NA	4.63607e-05	missense	c.877G>C	p.Glu293Gln	-
SLC26A5	7:103407867:G:A	1	0	0	0	NA	NA	NA	NA	NA	NA	NA	NA	NA	NA	NA	NA	2.31812e-06	NA	NA	NA	missense	c.872C>T	p.Pro291Leu	-
SLC26A5	7:103407871:T:C	NA	NA	NA	NA	NA	NA	NA	NA	0	0	2	0	NA	NA	NA	NA	NA	NA	3.43501e-05	NA	missense	c.868A>G	p.Ile290Val	-
SLC26A5	7:103407874:G:A	0	0	1	0	NA	NA	NA	NA	NA	NA	NA	NA	NA	NA	NA	NA	1.15906e-06	NA	NA	NA	missense	c.865C>T	p.Pro289Ser	-
SLC26A5	7:103407877:C:A	1	0	0	0	NA	NA	NA	NA	NA	NA	NA	NA	NA	NA	NA	NA	1.15906e-06	NA	NA	NA	missense	c.862G>T	p.Ala288Ser	-
SLC26A5	7:103407879:G:A	1	0	1	0	0	0	2	0	NA	NA	NA	NA	NA	NA	NA	NA	2.31813e-06	1.10101e-05	NA	NA	missense	c.860C>T	p.Pro287Leu	-
SLC26A5	7:103407880:G:A	7	0	24	0	NA	NA	NA	NA	NA	NA	NA	NA	NA	NA	NA	NA	4.63624e-05	NA	NA	NA	missense	c.859C>T	p.Pro287Ser	-
SLC26A5	7:103407882:A:C	1	0	0	0	NA	NA	NA	NA	NA	NA	NA	NA	NA	NA	NA	NA	1.15906e-06	NA	NA	NA	missense	c.857T>G	p.Leu286Trp	-
SLC26A5	7:103407883:AT:A	6	0	2	0	NA	NA	NA	NA	NA	NA	NA	NA	NA	NA	NA	NA	6.95436e-06	NA	NA	NA	frameshift	c.855delA	p.Lys285fs	-
SLC26A5	7:103407897:C:G	NA	NA	NA	NA	0	0	2	0	NA	NA	NA	NA	NA	NA	NA	NA	NA	7.34004e-06	NA	NA	missense	c.842G>C	p.Arg281Thr	-
SLC26A5	7:103407903:T:C	1	0	3	0	1	0	3	0	NA	NA	NA	NA	NA	NA	NA	NA	8.11342e-06	1.46801e-05	NA	NA	missense	c.836A>G	p.Asn279Ser	-
SLC26A5	7:103407910:C:G	NA	NA	NA	NA	NA	NA	NA	NA	0	0	1	0	NA	NA	NA	NA	NA	NA	1.7175e-05	NA	missense	c.829G>C	p.Glu277Gln	-
SLC26A5	7:103407914:GC:G	NA	NA	NA	NA	0	0	4	0	NA	NA	NA	NA	NA	NA	NA	NA	NA	7.3402e-06	NA	NA	frameshift	c.824delG	p.Gly275fs	-
SLC26A5	7:103407915:C:T	10	0	7	0	1	0	2	0	NA	NA	NA	NA	NA	NA	NA	NA	2.20221e-05	1.10102e-05	NA	NA	missense	c.824G>A	p.Gly275Asp	-
SLC26A5	7:103407929:AC:A	NA	NA	NA	NA	0	0	2	0	NA	NA	NA	NA	NA	NA	NA	NA	NA	3.67002e-06	NA	NA	frameshift	c.809delG	p.Gly270fs	-
SLC26A5	7:103407943:GC:G	4	0	0	0	NA	NA	NA	NA	NA	NA	NA	NA	NA	NA	NA	NA	2.31812e-06	NA	NA	NA	frameshift	c.795delG	p.Leu266fs	-
SLC26A5	7:103407945:C:T	NA	NA	NA	NA	0	0	1	0	NA	NA	NA	NA	NA	NA	NA	NA	NA	3.67002e-06	NA	NA	missense	c.794G>A	p.Gly265Glu	-
SLC26A5	7:103407951:C:T	6	0	5	0	0	0	1	0	NA	NA	NA	NA	NA	NA	NA	NA	1.62268e-05	7.34004e-06	NA	NA	missense	c.788G>A	p.Gly263Asp	-
SLC26A5	7:103410381:TTACA:T	NA	NA	NA	NA	0	0	2	0	NA	NA	NA	NA	NA	NA	NA	NA	NA	3.67007e-06	NA	NA	frameshift	c.735_735+3delTGTA	p.Tyr245fs	-
SLC26A5	7:103410385:A:T	NA	NA	NA	NA	0	0	4	0	NA	NA	NA	NA	NA	NA	NA	NA	NA	7.3401e-06	NA	NA	stop_gained	c.735T>A	p.Tyr245*	-
SLC26A5	7:103410386:T:C	0	0	1	0	NA	NA	NA	NA	NA	NA	NA	NA	NA	NA	NA	NA	1.15906e-06	NA	NA	NA	missense	c.734A>G	p.Tyr245Cys	-
SLC26A5	7:103410389:A:C	NA	NA	NA	NA	0	0	1	0	NA	NA	NA	NA	NA	NA	NA	NA	NA	3.67002e-06	NA	NA	missense	c.731T>G	p.Val244Gly	-
SLC26A5	7:103410393:C:T	NA	NA	NA	NA	0	0	10	0	NA	NA	NA	NA	NA	NA	NA	NA	NA	4.40403e-05	NA	NA	missense	c.727G>A	p.Val243Met	-
SLC26A5	7:103410395:GAA:G	2	0	2	0	NA	NA	NA	NA	NA	NA	NA	NA	NA	NA	NA	NA	2.31812e-06	NA	NA	NA	frameshift	c.723_724delTT	p.Ser242fs	-
SLC26A5	7:103410408:T:C	5	0	8	0	NA	NA	NA	NA	NA	NA	NA	NA	NA	NA	NA	NA	2.08631e-05	NA	NA	NA	missense	c.712A>G	p.Ser238Gly	-
SLC26A5	7:103410414:G:A	2	0	3	0	0	0	2	0	NA	NA	NA	NA	NA	NA	NA	NA	5.79554e-06	7.34037e-06	NA	NA	missense	c.706C>T	p.Arg236Trp	-
SLC26A5	7:103410419:GT:G	NA	NA	NA	NA	NA	NA	NA	NA	NA	NA	NA	NA	0	0	2	0	NA	NA	NA	4.63607e-05	frameshift	c.700delA	p.Thr234fs	-
SLC26A5	7:103410428:C:T	2	0	0	0	NA	NA	NA	NA	NA	NA	NA	NA	NA	NA	NA	NA	4.63624e-06	NA	NA	NA	missense	c.692G>A	p.Gly231Glu	-
SLC26A5	7:103410452:G:T	1	0	1	0	NA	NA	NA	NA	NA	NA	NA	NA	NA	NA	NA	NA	3.4772e-06	NA	NA	NA	missense	c.668C>A	p.Thr223Asn	-
SLC26A5	7:103410459:C:T	7	0	8	0	NA	NA	NA	NA	NA	NA	NA	NA	NA	NA	NA	NA	1.9704e-05	NA	NA	NA	missense	c.661G>A	p.Val221Ile	-
SLC26A5	7:103410461:T:A	3	0	0	0	NA	NA	NA	NA	NA	NA	NA	NA	NA	NA	NA	NA	3.47727e-06	NA	NA	NA	missense	c.659A>T	p.His220Leu	-
SLC26A5	7:103410461:T:C	3	0	3	0	NA	NA	NA	NA	NA	NA	NA	NA	NA	NA	NA	NA	1.15907e-05	NA	NA	NA	missense	c.659A>G	p.His220Arg	-
SLC26A5	7:103410467:G:A	1	0	0	0	NA	NA	NA	NA	NA	NA	NA	NA	NA	NA	NA	NA	1.15906e-06	NA	NA	NA	missense	c.653C>T	p.Ala218Val	-
SLC26A5	7:103410474:C:T	26	0	16	0	0	0	2	0	NA	NA	NA	NA	NA	NA	NA	NA	6.25892e-05	7.34004e-06	NA	NA	missense	c.646G>A	p.Ala216Thr	-
SLC26A5	7:103410480:T:A	1	0	0	0	NA	NA	NA	NA	NA	NA	NA	NA	NA	NA	NA	NA	1.15906e-06	NA	NA	NA	missense	c.640A>T	p.Thr214Ser	-
SLC26A5	7:103410485:C:T	0	0	1	0	NA	NA	NA	NA	NA	NA	NA	NA	NA	NA	NA	NA	1.15906e-06	NA	NA	NA	missense	c.635G>A	p.Gly212Glu	-
SLC26A5	7:103410488:C:T	0	0	5	0	0	0	1	0	NA	NA	NA	NA	NA	NA	NA	NA	5.7953e-06	3.67002e-06	NA	NA	missense	c.632G>A	p.Arg211His	-
SLC26A5	7:103410508:A:C	2	0	0	0	NA	NA	NA	NA	NA	NA	NA	NA	NA	NA	NA	NA	1.15906e-06	NA	NA	NA	stop_gained	c.612T>G	p.Tyr204*	-
SLC26A5	7:103410511:T:C	0	0	1	0	0	0	1	0	NA	NA	NA	NA	0	0	1	0	1.15906e-06	3.67002e-06	NA	4.63607e-05	missense	c.609A>G	p.Ile203Met	-
SLC26A5	7:103410519:C:T	1	0	0	0	NA	NA	NA	NA	NA	NA	NA	NA	NA	NA	NA	NA	1.15906e-06	NA	NA	NA	missense	c.601G>A	p.Val201Met	-
SLC26A5	7:103410521:A:G	0	0	1	0	NA	NA	NA	NA	NA	NA	NA	NA	NA	NA	NA	NA	1.15906e-06	NA	NA	NA	missense	c.599T>C	p.Phe200Ser	-
SLC26A5	7:103410529:C:G	1	0	0	0	NA	NA	NA	NA	NA	NA	NA	NA	NA	NA	NA	NA	1.15906e-06	NA	NA	NA	missense	c.591G>C	p.Arg197Ser	-
SLC26A5	7:103411421:T:C	1	0	0	0	NA	NA	NA	NA	NA	NA	NA	NA	NA	NA	NA	NA	1.15908e-06	NA	NA	NA	missense	c.569A>G	p.Gln190Arg	-
SLC26A5	7:103411421:T:G	2	0	3	0	NA	NA	NA	NA	NA	NA	NA	NA	NA	NA	NA	NA	6.95438e-06	NA	NA	NA	missense	c.569A>C	p.Gln190Pro	-
SLC26A5	7:103411433:G:C	4	0	4	0	NA	NA	NA	NA	NA	NA	NA	NA	NA	NA	NA	NA	8.11342e-06	NA	NA	NA	stop_gained	c.557C>G	p.Ser186*	-
SLC26A5	7:103411448:G:C	0	0	1	0	NA	NA	NA	NA	NA	NA	NA	NA	NA	NA	NA	NA	1.15906e-06	NA	NA	NA	missense	c.542C>G	p.Ser181Cys	-
SLC26A5	7:103411455:C:T	2	0	4	0	0	0	1	0	0	0	1	0	NA	NA	NA	NA	1.39088e-05	3.67002e-06	1.7175e-05	NA	missense	c.535G>A	p.Ala179Thr	-
SLC26A5	7:103411476:C:A	0	0	1	0	NA	NA	NA	NA	NA	NA	NA	NA	NA	NA	NA	NA	2.31812e-06	NA	NA	NA	missense	c.514G>T	p.Asp172Tyr	-
SLC26A5	7:103411482:C:G	0	0	1	0	NA	NA	NA	NA	NA	NA	NA	NA	NA	NA	NA	NA	2.31812e-06	NA	NA	NA	missense	c.508G>C	p.Ala170Pro	-
SLC26A5	7:103411508:C:A	1	0	0	0	NA	NA	NA	NA	NA	NA	NA	NA	NA	NA	NA	NA	1.15906e-06	NA	NA	NA	missense	c.482G>T	p.Gly161Val	-
SLC26A5	7:103411529:T:G	NA	NA	NA	NA	NA	NA	NA	NA	0	0	1	0	NA	NA	NA	NA	NA	NA	1.7175e-05	NA	missense	c.461A>C	p.Asp154Ala	-
SLC26A5	7:103411541:C:T	NA	NA	NA	NA	NA	NA	NA	NA	0	0	2	0	NA	NA	NA	NA	NA	NA	3.43501e-05	NA	missense	c.449G>A	p.Arg150Gln	-
SLC26A5	7:103411542:G:A	12	0	0	0	0	0	4	0	0	0	2	0	NA	NA	NA	NA	8.11342e-06	1.46801e-05	1.7175e-05	NA	stop_gained	c.448C>T	p.Arg150*	FALSE
SLC26A5	7:103411548:C:A	1	0	0	0	NA	NA	NA	NA	NA	NA	NA	NA	NA	NA	NA	NA	2.31812e-06	NA	NA	NA	missense	c.442G>T	p.Ala148Ser	-
SLC26A5	7:103411551:C:T	NA	NA	NA	NA	0	0	1	0	NA	NA	NA	NA	NA	NA	NA	NA	NA	3.67002e-06	NA	NA	missense	c.439G>A	p.Val147Ile	-
SLC26A5	7:103411555:AC:A	4	0	0	0	NA	NA	NA	NA	NA	NA	NA	NA	NA	NA	NA	NA	3.4772e-06	NA	NA	NA	frameshift	c.434delG	p.Gly145fs	-
SLC26A5	7:103411556:C:T	2	0	0	0	NA	NA	NA	NA	NA	NA	NA	NA	NA	NA	NA	NA	2.31814e-06	NA	NA	NA	missense	c.434G>A	p.Gly145Asp	-
SLC26A5	7:103411571:A:G	1	0	3	0	NA	NA	NA	NA	NA	NA	NA	NA	NA	NA	NA	NA	5.7953e-06	NA	NA	NA	missense	c.419T>C	p.Ile140Thr	-
SLC26A5	7:103411572:T:A	NA	NA	NA	NA	1	0	0	0	NA	NA	NA	NA	NA	NA	NA	NA	NA	3.67002e-06	NA	NA	missense	c.418A>T	p.Ile140Phe	-
SLC26A5	7:103411575:C:A	3	0	0	0	NA	NA	NA	NA	NA	NA	NA	NA	NA	NA	NA	NA	6.95436e-06	NA	NA	NA	missense	c.415G>T	p.Val139Phe	-
SLC26A5	7:103411583:G:A	NA	NA	NA	NA	NA	NA	NA	NA	0	0	1	0	NA	NA	NA	NA	NA	NA	1.7175e-05	NA	missense	c.407C>T	p.Pro136Leu	-
SLC26A5	7:103411586:C:A	NA	NA	NA	NA	0	0	2	0	NA	NA	NA	NA	NA	NA	NA	NA	NA	7.34004e-06	NA	NA	missense	c.404G>T	p.Gly135Val	-
SLC26A5	7:103411586:C:T	2	0	4	0	NA	NA	NA	NA	NA	NA	NA	NA	NA	NA	NA	NA	8.11342e-06	NA	NA	NA	missense	c.404G>A	p.Gly135Asp	-
SLC26A5	7:103413008:A:G	NA	NA	NA	NA	0	0	1	0	NA	NA	NA	NA	NA	NA	NA	NA	NA	3.67002e-06	NA	NA	missense	c.397T>C	p.Ser133Pro	-
SLC26A5	7:103413014:G:A	1	0	0	0	NA	NA	NA	NA	NA	NA	NA	NA	NA	NA	NA	NA	2.31812e-06	NA	NA	NA	missense	c.391C>T	p.His131Tyr	-
SLC26A5	7:103413017:T:C	NA	NA	NA	NA	0	0	1	0	NA	NA	NA	NA	NA	NA	NA	NA	NA	3.67002e-06	NA	NA	missense	c.388A>G	p.Arg130Gly	-
SLC26A5	7:103413022:G:T	0	0	1	0	NA	NA	NA	NA	NA	NA	NA	NA	NA	NA	NA	NA	2.31812e-06	NA	NA	NA	missense	c.383C>A	p.Thr128Asn	-
SLC26A5	7:103413025:C:T	NA	NA	NA	NA	NA	NA	NA	NA	NA	NA	NA	NA	0	0	1	0	NA	NA	NA	4.63607e-05	missense	c.380G>A	p.Gly127Glu	-
SLC26A5	7:103413037:T:G	1	0	0	0	NA	NA	NA	NA	NA	NA	NA	NA	NA	NA	NA	NA	1.15906e-06	NA	NA	NA	missense	c.368A>C	p.Tyr123Ser	-
SLC26A5	7:103413043:A:AT	2	0	0	0	NA	NA	NA	NA	NA	NA	NA	NA	NA	NA	NA	NA	2.31814e-06	NA	NA	NA	frameshift	c.361dupA	p.Ile121fs	-
SLC26A5	7:103413050:G:A	0	0	1	0	NA	NA	NA	NA	NA	NA	NA	NA	NA	NA	NA	NA	1.15906e-06	NA	NA	NA	missense	c.355C>T	p.Pro119Ser	-
SLC26A5	7:103413053:A:G	0	0	1	0	0	0	1	0	NA	NA	NA	NA	0	0	2	0	1.15906e-06	7.34004e-06	NA	9.27214e-05	missense	c.352T>C	p.Tyr118His	-
SLC26A5	7:103413059:A:G	1	0	0	0	NA	NA	NA	NA	NA	NA	NA	NA	NA	NA	NA	NA	1.15906e-06	NA	NA	NA	missense	c.346T>C	p.Ser116Pro	-
SLC26A5	7:103413064:T:C	NA	NA	NA	NA	0	0	2	0	0	0	3	0	NA	NA	NA	NA	NA	7.34004e-06	5.15251e-05	NA	missense	c.341A>G	p.Tyr114Cys	-
SLC26A5	7:103413067:A:G	2	0	0	0	NA	NA	NA	NA	NA	NA	NA	NA	NA	NA	NA	NA	3.47718e-06	NA	NA	NA	missense	c.338T>C	p.Leu113Pro	-
SLC26A5	7:103413082:G:A	1	0	0	0	NA	NA	NA	NA	NA	NA	NA	NA	NA	NA	NA	NA	1.15906e-06	NA	NA	NA	missense	c.323C>T	p.Pro108Leu	-
SLC26A5	7:103413094:A:T	1	0	0	0	NA	NA	NA	NA	NA	NA	NA	NA	NA	NA	NA	NA	1.15906e-06	NA	NA	NA	missense	c.311T>A	p.Leu104Gln	-
SLC26A5	7:103413103:A:C	NA	NA	NA	NA	NA	NA	NA	NA	NA	NA	NA	NA	0	0	1	0	NA	NA	NA	4.63607e-05	missense	c.302T>G	p.Phe101Cys	-
SLC26A5	7:103413106:G:T	1	0	0	0	NA	NA	NA	NA	NA	NA	NA	NA	NA	NA	NA	NA	1.15906e-06	NA	NA	NA	missense	c.299C>A	p.Ala100Asp	-
SLC26A5	7:103413109:A:G	0	0	1	0	NA	NA	NA	NA	NA	NA	NA	NA	NA	NA	NA	NA	1.15906e-06	NA	NA	NA	missense	c.296T>C	p.Leu99Ser	-
SLC26A5	7:103413109:A:T	NA	NA	NA	NA	NA	NA	NA	NA	NA	NA	NA	NA	0	0	2	0	NA	NA	NA	4.63607e-05	stop_gained	c.296T>A	p.Leu99*	-
SLC26A5	7:103413112:C:G	1	0	2	0	NA	NA	NA	NA	NA	NA	NA	NA	NA	NA	NA	NA	4.63624e-06	NA	NA	NA	missense	c.293G>C	p.Gly98Ala	-
SLC26A5	7:103420740:T:C	2	0	0	0	NA	NA	NA	NA	NA	NA	NA	NA	NA	NA	NA	NA	2.31812e-06	NA	NA	NA	missense	c.290A>G	p.Gln97Arg	-
SLC26A5	7:103420765:T:G	3	0	1	0	1	0	1	0	NA	NA	NA	NA	NA	NA	NA	NA	4.63624e-06	7.34004e-06	NA	NA	missense	c.265A>C	p.Ser89Arg	-
SLC26A5	7:103420765:T:TTA	NA	NA	NA	NA	NA	NA	NA	NA	0	0	2	0	0	0	2	0	NA	NA	1.7175e-05	4.63607e-05	frameshift	c.263_264dupTA	p.Ser89fs	-
SLC26A5	7:103420806:T:A	4	0	1	0	NA	NA	NA	NA	NA	NA	NA	NA	NA	NA	NA	NA	8.11342e-06	NA	NA	NA	missense	c.224A>T	p.Lys75Ile	-
SLC26A5	7:103420808:G:T	NA	NA	NA	NA	0	0	2	0	NA	NA	NA	NA	NA	NA	NA	NA	NA	3.67002e-06	NA	NA	stop_gained	c.222C>A	p.Tyr74*	-
SLC26A5	7:103420816:G:A	2	0	0	0	NA	NA	NA	NA	NA	NA	NA	NA	NA	NA	NA	NA	2.31812e-06	NA	NA	NA	missense	c.214C>T	p.Pro72Ser	-
SLC26A5	7:103420845:T:C	2	0	0	0	NA	NA	NA	NA	NA	NA	NA	NA	NA	NA	NA	NA	2.31812e-06	NA	NA	NA	missense	c.185A>G	p.Tyr62Cys	-
SLC26A5	7:103420857:C:A	1	0	0	0	NA	NA	NA	NA	NA	NA	NA	NA	0	0	1	0	3.4772e-06	NA	NA	4.63607e-05	missense	c.173G>T	p.Arg58Ile	-
SLC26A5	7:103420872:G:T	0	0	1	0	NA	NA	NA	NA	NA	NA	NA	NA	NA	NA	NA	NA	1.15907e-06	NA	NA	NA	missense	c.158C>A	p.Thr53Asn	-
SLC26A5	7:103420875:C:T	NA	NA	NA	NA	NA	NA	NA	NA	NA	NA	NA	NA	0	0	1	0	NA	NA	NA	4.63607e-05	missense	c.155G>A	p.Cys52Tyr	-
SLC26A5	7:103420876:A:C	1	0	4	0	NA	NA	NA	NA	NA	NA	NA	NA	NA	NA	NA	NA	8.11344e-06	NA	NA	NA	missense	c.154T>G	p.Cys52Gly	-
SLC26A5	7:103421380:C:G	NA	NA	NA	NA	NA	NA	NA	NA	0	0	1	0	NA	NA	NA	NA	NA	NA	1.71786e-05	NA	missense	c.135G>C	p.Lys45Asn	-
SLC26A5	7:103421388:CA:C	2	0	0	0	NA	NA	NA	NA	NA	NA	NA	NA	NA	NA	NA	NA	1.15906e-06	NA	NA	NA	frameshift	c.126delT	p.Ile42fs	-
SLC26A5	7:103421450:A:G	3	0	2	0	NA	NA	NA	NA	0	0	3	0	NA	NA	NA	NA	1.04315e-05	NA	5.15251e-05	NA	missense	c.65T>C	p.Ile22Thr	-
SLC26A5	7:103421453:G:A	NA	NA	NA	NA	1	0	0	0	NA	NA	NA	NA	NA	NA	NA	NA	NA	3.67002e-06	NA	NA	missense	c.62C>T	p.Pro21Leu	-
SLC26A5	7:103421453:G:C	1	0	2	0	NA	NA	NA	NA	NA	NA	NA	NA	NA	NA	NA	NA	4.63624e-06	NA	NA	NA	missense	c.62C>G	p.Pro21Arg	-
SLC26A5	7:103421454:G:A	0	0	1	0	0	0	3	0	NA	NA	NA	NA	NA	NA	NA	NA	3.47718e-06	1.83501e-05	NA	NA	missense	c.61C>T	p.Pro21Ser	-
SLC26A5	7:103421456:C:A	0	0	1	0	NA	NA	NA	NA	NA	NA	NA	NA	NA	NA	NA	NA	1.15906e-06	NA	NA	NA	missense	c.59G>T	p.Arg20Met	-
SLC26A5	7:103421468:T:C	0	0	3	0	NA	NA	NA	NA	NA	NA	NA	NA	NA	NA	NA	NA	4.63624e-06	NA	NA	NA	missense	c.47A>G	p.Tyr16Cys	-
SLC26A5	7:103421486:AG:A	NA	NA	NA	NA	NA	NA	NA	NA	0	0	2	0	NA	NA	NA	NA	NA	NA	1.7175e-05	NA	frameshift	c.28delC	p.Ala11fs	-
SLC26A5	7:103421511:C:A	0	0	1	0	0	0	1	0	0	0	3	0	NA	NA	NA	NA	1.15906e-06	3.67002e-06	5.15251e-05	NA	missense	c.4G>T	p.Asp2Tyr	-
SLC26A5	7:103421514:T:C	4	0	2	0	NA	NA	NA	NA	NA	NA	NA	NA	NA	NA	NA	NA	3.47718e-06	NA	NA	NA	start_lost	c.1A>G	p.Met1?	-

### Sheet: Table 10
Table 10: Association of variants/burden in GJB2 and SLC26A5 excluding homozygous and compound heterozygous carriers across GHS, UKB, MALMO, SINAI and the meta-analysis of all four cohorts. The odds ratios (OR) and P-values for analysis that includes compound heterozygous and homozygous individuals (using only exome-sequenced genotypes) are also provided for comparison.
																Without exclusion of homs and comp. hets
Gene	Variant/Burden	Cohort	OR (LCI, UCI)	Pval	AAF	Num_Cases	Cases_Ref	Cases_Het	Cases_Alt	Num_Controls	Controls_Ref	Controls_Het	Controls_Alt	N Homs excluded	N comp. hets excluded	OR (LCI, UCI)	Pval	Num_Cases	Cases_Ref	Cases_Het	Cases_Alt	Num_Controls	Controls_Ref	Controls_Het	Controls_Alt
GJB2	13:20189313:A:G; Leu90Pro	GHS	1.44 (0.89, 2.31)	0.134	0.00119	9024	8998	26	0	96308	96083	225	0	0	5	1.53 (1.01, 2.32)	0.0472603	9027	8998	29	0	96310	96083	227	0
	13:20189313:A:G; Leu90Pro	UKB	1.46 (1.16, 1.84)	0.00117	0.00057	98571	98434	137	0	196136	195938	198	0	1	2	1.51 (1.20, 1.90)	0.000366602	98574	98434	139	1	196136	195938	198	0
	13:20189313:A:G; Leu90Pro	MALMO	1.12 (0.33, 3.79)	0.851	0.0027	500	497	3	0	27109	26963	146	0	0	3	1.09 (0.33, 3.62)	0.889446	500	497	3	0	27112	26963	149	0
	13:20189313:A:G; Leu90Pro	SINAI	2.90 (0.17, 49.93)	0.464	0.00121	314	313	1	0	10021	9997	24	0	0	0	2.90 (0.17, 49.93)	0.463534	314	313	1	0	10021	9997	24	0
	13:20189313:A:G; Leu90Pro	META	1.45 (1.19, 1.78)	0.000319	0.00087	108409	108242	167	0	329574	328981	593	0	1	10	1.51 (1.24, 1.83)	4.382e-05	108415	108242	172	1	329579	328981	598	0
GJB2	13:20189546:AC:A; Gly12fs	GHS	0.97, (0.83 1.13)	0.701751	0.0109377	9008	8813	195	0	96224	94117	2107	0	6	48	1.07 (0.92, 1.24)	0.402024	9023	8813	205	5	96263	94117	2145	1
	13:20189546:AC:A; Gly12fs	UKB	1.20, (1.13 1.29)	2.66359e-08	0.00728622	98501	96907	1594	0	196096	193397	2699	0	16	84	1.26 (1.18, 1.34)	2.51587e-12	98571	96907	1648	16	196126	193397	2729	0
	13:20189546:AC:A; Gly12fs	MALMO	0.54, (0.26 1.16)	0.113575	0.00683441	500	497	3	0	27081	26707	374	0	0	12	0.54 (0.26, 1.14)	0.104227	500	497	3	0	27093	26707	386	0
	13:20189546:AC:A; Gly12fs	SINAI	1.10, (0.44 2.71)	0.843943	0.00798722	313	307	6	0	10016	9857	159	0	0	5	1.38 (0.57, 3.35)	0.480769	314	307	7	0	10020	9857	163	0
	13:20189546:AC:A; Gly12fs	META	1.16, (1.09 1.23)	1.44623e-06	0.00815212	108322	106524	1798	0	329417	324078	5339	0	22	149	1.22 (1.15, 1.29)	2.851e-11	108408	106524	1863	21	329502	324078	5423	1
SLC26A5	7:103421378:A:G; Leu46Pro	GHS	1.15 (0.91, 1.46)	0.238	0.00434	9026	8935	91	0	96301	95478	823	0	2	9	1.15 (0.91, 1.45)	0.248284	9027	8935	92	0	96311	95478	831	2
	7:103421378:A:G; Leu46Pro	UKB	1.33 (1.24, 1.44)	9.5e-14	0.00527	98541	97294	1247	0	196083	194225	1858	0	17	69	1.33 (1.23, 1.43)	5.16557e-14	98574	97294	1274	6	196136	194225	1900	11
	7:103421378:A:G; Leu46Pro	MALMO	1.14 (0.51, 2.55)	0.745	0.00665	500	493	7	0	27102	26742	360	0	2	8	1.08 (0.49, 2.35)	0.85567	500	493	7	0	27112	26742	368	2
	7:103421378:A:G; Leu46Pro	SINAI	1.11 (0.24, 5.03)	0.896	0.00382	314	312	2	0	10017	9940	77	0	0	5	0.97 (0.24, 4.00)	0.966739	314	312	2	0	10022	9940	82	0
	7:103421378:A:G; Leu46Pro	META	1.31 (1.22, 1.41)	9.34e-14	0.0051	108381	107034	1347	0	329503	326385	3118	0	21	91	1.31 (1.22, 1.40)	6.329e-14	108415	107034	1375	6	329581	326385	3181	15
SLC26A5	pLOF only (AAF<0.0001)	GHS	2.00 (0.62, 6.49)	0.249	0.00022	9027	9022	5	0	96311	96270	41	0	0	0	1.89 (0.59, 6.06)	0.282183	9027	9022	5	0	96311	96270	41	0
	pLOF only (AAF<0.0001)	UKB	3.64 (2.44, 5.44)	2.79e-10	0.00018	98571	98505	66	0	196136	196095	41	0	0	3	3.78 (2.54, 5.62)	4.92045e-11	98574	98505	69	0	196136	196095	41	0
	pLOF only (AAF<0.0001)	MALMO	0.36 (0.01, 16.01)	0.595	0.00029	500	500	0	0	27112	27096	16	0	0	0	0.36 (0.01, 16.01)	0.595106	500	500	0	0	27112	27096	16	0
	pLOF only (AAF<0.0001)	META	3.35 (2.29, 4.88)	3.84e-10	0.0002	108098	108027	71	0	319559	319461	98	0	0	3	3.44 (2.37, 5.00)	8.876e-11	108101	108027	74	0	319559	319461	98	0
SLC26A5	pLOF and strict deleterious missense (AAF<0.0001)	GHS	1.52 (0.92, 2.49)	0.0998	0.0011	9027	9002	25	0	96310	96103	207	0	0	1	1.51 (0.92, 2.47)	0.103204	9027	9002	25	0	96311	96103	208	0
	pLOF and strict deleterious missense (AAF<0.0001)	UKB	2.03 (1.72, 2.40)	8.12e-17	0.00106	98564	98266	298	0	196128	195803	325	0	0	14	2.03 (1.73, 2.40)	2.50232e-17	98574	98267	307	0	196136	195806	330	0
	pLOF and strict deleterious missense (AAF<0.0001)	MALMO	0.36 (0.04, 2.93)	0.337	0.001	500	500	0	0	27110	27055	55	0	0	1	0.36 (0.04, 2.97)	0.340953	500	500	0	0	27112	27056	56	0
	pLOF and strict deleterious missense (AAF<0.0001)	META	1.95 (1.67, 2.28)	8.49e-17	0.00106	108091	107768	323	0	319548	318961	587	0	0	16	1.96 (1.67, 2.28)	2.753e-17	108101	107769	332	0	319559	318965	594	0

### Sheet: Table 11
Table 11: Results from LD score regression heritability analysis partitioned by functional categories and minor allele frequency (MAF). CV = common variants; LFV = low frequency variants; Enrichment = Proportion of h2 / Proportion of SNPs.
Category	Proportion of SNPs	Proportion of h2	Proportion of h2 standard error	Enrichment	Enrichment standard error	Enrichment p	Coefficient	Coefficient standard error	Coefficient z-score
coding-nonsynonymous_CV	0.000385964	0.0111379	0.0103818	28.8574	26.8985	0.30236	1.16585e-07	1.10169e-07	1.05823
coding-nonsynonymous_LFV	0.00279153	0.0738176	0.0172477	26.4434	6.1786	8.94493e-05	1.0788e-07	2.60679e-08	4.13843
coding-synonymous_CV	0.000399671	0.022439	0.00868294	56.1437	21.7252	0.0115392	2.2878e-07	8.84242e-08	2.5873
coding-synonymous_LFV	0.00187843	0.0293275	0.0137939	15.6128	7.34329	0.0504072	6.3608e-08	3.0383e-08	2.09354
5UTR_CV	0.000647053	0.0413934	0.0119783	63.9722	18.5122	0.000680708	2.60691e-07	7.46176e-08	3.4937
5UTR_LFV	0.001318	0.0196765	0.0135808	14.9291	10.304	0.180897	6.05984e-08	4.24357e-08	1.428
3UTR_CV	0.00366386	0.0528958	0.0142366	14.4372	3.88569	0.000651286	5.84896e-08	1.58917e-08	3.68051
3UTR_LFV	0.00586352	0.03802	0.0212501	6.48416	3.62412	0.132883	2.61929e-08	1.48933e-08	1.75871
splice_CV	5.69831e-05	0.000938785	0.00324615	16.4748	56.9669	0.785823	6.51633e-08	2.32469e-07	0.28031
splice_LFV	0.000321876	0.00329544	0.00586397	10.2382	18.2181	0.612538	4.15184e-08	7.44485e-08	0.55768
intronic_CV	0.154279	0.378892	0.0276093	2.45589	0.178957	3.3654e-18	9.94988e-09	6.43027e-10	15.4735
intronic_LFV	0.206303	-0.0421859	0.0324679	-0.204486	0.15738	1.30361e-13	-9.16609e-10	6.3389e-10	-1.44601
intergenic_CV	0.252198	0.328209	0.0221486	1.30139	0.0878224	0.000204694	5.31851e-09	3.14265e-10	16.9237
intergenic_LFV	0.308027	0.0511346	0.0347144	0.166007	0.112699	8.53956e-16	6.78441e-10	4.814e-10	1.40931
